# A SARS-CoV-2 Delta Variant Containing Mutation in the Probe Binding Region Used for qRT-PCR Test in Japan Exhibited Atypical PCR Amplification and Might Induce False Negative Result

**DOI:** 10.1101/2021.11.15.21266335

**Authors:** Samiul Alam Rajib, Yasuhiro Ogi, Md. Belal Hossain, Terumasa Ikeda, Eiichi Tanaka, Tatsuya Kawaguchi, Yorifumi Satou

## Abstract

A recent pandemic of SARS-CoV-2 infection has caused severe health problems and substantially restricted social and economic activities. To cope with such an outbreak, the identification of infected individuals with high accuracy is vital. qRT-PCR plays a key role in the diagnosis of SARS-CoV-2 infection. The N protein-coding region is widely analyzed in qRT-PCR for the diagnosis of SARS-CoV-2 infection in Japan. We recently encountered two cases of SARS-CoV-2-positive specimens showing atypical amplification curves in the qRT-PCR. We performed whole-genome sequencing and found that the virus was a Delta-type variant of SARS-CoV-2 with a single nucleotide mutation in the probe-binding site. To evaluate the extent of spread of the variant in the area, we performed whole viral genome sequencing of samples collected from 61 patients infected with SARS-CoV-2 during the same time and in the same area. There were no other cases with the same mutation, indicating that the variant had not spread in the area. Furthermore, we performed phylogenetic analysis with various SARS-CoV-2 sequences deposited in the public database. Hundreds of variants were reported globally, and one in Japan were found to contain the same mutation. Phylogenetic analysis showed that the variant was very close to other Delta variants endemic in Japan but quite far from the variants containing the same mutation reported from outside Japan, suggesting that the variant would have been sporadically generated in some domestic areas. These findings propose two key points: i) mutations in the region used for SARS-CoV-2 qRT-PCR can cause abnormal amplification curves; therefore, the qRT-PCR result should not just be judged in an automated manner, but also manually checked by the examiner to prevent false-negative results, and ii) various mutations can be generated sporadically and unpredictably; therefore, efficient and robust screening systems are needed to promptly monitor the emergence of *de novo* variants.

## Supplementary Data 2 for "A SARS-CoV-2 Delta Variant Containing Mutation in the Probe Binding Region Used for qRT-PCR Test in Japan Exhibited Atypical PCR Amplification and Might Induce False Negative Result"

### Sheet: Supplementary data 2
Virus name	gisaid_epi_isl	clade	qc.overallScore	qc.overallStatus	totalSubstitutions	totalDeletions	totalInsertions	totalFrameShifts	totalAminoacidSubstitutions	totalAminoacidDeletions	totalMissing	totalNonACGTNs	totalPcrPrimerChanges	substitutions	deletions	insertions	frameShifts	aaSubstitutions	aaDeletions	missing	nonACGTNs	pcrPrimerChanges	alignmentScore	alignmentStart	alignmentEnd	qc.missingData.missingDataThreshold	qc.missingData.score	qc.missingData.status	qc.missingData.totalMissing	qc.mixedSites.mixedSitesThreshold	qc.mixedSites.score	qc.mixedSites.status	qc.mixedSites.totalMixedSites	qc.privateMutations.cutoff	qc.privateMutations.excess	qc.privateMutations.score	qc.privateMutations.status	qc.privateMutations.total	qc.snpClusters.clusteredSNPs	qc.snpClusters.score	qc.snpClusters.status	qc.snpClusters.totalSNPs	qc.frameShifts.frameShifts	qc.frameShifts.totalFrameShifts	qc.frameShifts.frameShiftsIgnored	qc.frameShifts.totalFrameShiftsIgnored	qc.frameShifts.score	qc.frameShifts.status	qc.stopCodons.stopCodons	qc.stopCodons.totalStopCodons	qc.stopCodons.score	qc.stopCodons.status	errors
hCoV-19/England/ALDP-1278F7A/2021	EPI_ISL_1018458	20I (Alpha, V1)	1	good	34	19	0	0	22	6	0	1	4	C241T,C913T,C2453T,C3037T,C3267T,G4136T,C5388A,C5986T,T6954C,C14408T,C14676T,C15279T,T16176C,T17865C,A21194G,A23063T,C23271A,A23403G,C23604A,C23709T,T24506G,G24914C,C26437T,C27972T,G28048T,A28111G,G28280C,A28281T,T28282A,G28881A,G28882A,G28883C,C28977T,G29234A	11288-11296,21765-21770,21992-21994,28271			N:D3L,N:R203K,N:G204R,N:S235F,N:G321S,ORF1a:L730F,ORF1a:T1001I,ORF1a:V1291F,ORF1a:A1708D,ORF1a:I2230T,ORF1b:P314L,ORF1b:D2576G,ORF8:Q27*,ORF8:R52I,ORF8:Y73C,S:N501Y,S:A570D,S:D614G,S:P681H,S:T716I,S:S982A,S:D1118H	ORF1a:S3675-,ORF1a:G3676-,ORF1a:F3677-,S:H69-,S:V70-,S:Y144-		Y:100	ChinaCDC_N_F:G28881A;G28882A;G28883C,ChinaCDC_N_R:C28977T	89125	54	29836	3000	0	good	0	10	10	good	1	24	-1	0	good	7		0	good	0		0		0	0	good		0	0	good
hCoV-19/England/ALDP-12A01CE/2021	EPI_ISL_1043164	20I (Alpha, V1)	0	good	34	19	0	0	22	6	0	0	4	C241T,C913T,C2453T,C3037T,C3267T,G4136T,C5388A,C5986T,T6954C,C14408T,C14676T,C15279T,T16176C,T17865C,A21194G,A23063T,C23271A,A23403G,C23604A,C23709T,T24506G,G24914C,C26437T,C27972T,G28048T,A28111G,G28280C,A28281T,T28282A,G28881A,G28882A,G28883C,C28977T,G29234A	11288-11296,21765-21770,21992-21994,28271			N:D3L,N:R203K,N:G204R,N:S235F,N:G321S,ORF1a:L730F,ORF1a:T1001I,ORF1a:V1291F,ORF1a:A1708D,ORF1a:I2230T,ORF1b:P314L,ORF1b:D2576G,ORF8:Q27*,ORF8:R52I,ORF8:Y73C,S:N501Y,S:A570D,S:D614G,S:P681H,S:T716I,S:S982A,S:D1118H	ORF1a:S3675-,ORF1a:G3676-,ORF1a:F3677-,S:H69-,S:V70-,S:Y144-			ChinaCDC_N_F:G28881A;G28882A;G28883C,ChinaCDC_N_R:C28977T	89125	54	29836	3000	0	good	0	10	0	good	0	24	-1	0	good	7		0	good	0		0		0	0	good		0	0	good
hCoV-19/England/ALDP-128EF26/2021	EPI_ISL_1045091	20I (Alpha, V1)	0	good	34	19	0	0	22	6	0	0	4	C241T,C913T,C2453T,C3037T,C3267T,G4136T,C5388A,C5986T,T6954C,C14408T,C14676T,C15279T,T16176C,T17865C,A21194G,A23063T,C23271A,A23403G,C23604A,C23709T,T24506G,G24914C,C26437T,C27972T,G28048T,A28111G,G28280C,A28281T,T28282A,G28881A,G28882A,G28883C,C28977T,G29234A	11288-11296,21765-21770,21992-21994,28271			N:D3L,N:R203K,N:G204R,N:S235F,N:G321S,ORF1a:L730F,ORF1a:T1001I,ORF1a:V1291F,ORF1a:A1708D,ORF1a:I2230T,ORF1b:P314L,ORF1b:D2576G,ORF8:Q27*,ORF8:R52I,ORF8:Y73C,S:N501Y,S:A570D,S:D614G,S:P681H,S:T716I,S:S982A,S:D1118H	ORF1a:S3675-,ORF1a:G3676-,ORF1a:F3677-,S:H69-,S:V70-,S:Y144-			ChinaCDC_N_F:G28881A;G28882A;G28883C,ChinaCDC_N_R:C28977T	89125	54	29836	3000	0	good	0	10	0	good	0	24	-1	0	good	7		0	good	0		0		0	0	good		0	0	good
hCoV-19/England/CAMC-11AE264/2021	EPI_ISL_1047569	20I (Alpha, V1)	0	good	31	19	0	0	21	6	0	0	4	C241T,C913T,C3037T,C3267T,C5388A,C5986T,T6954C,C14408T,C14676T,C15279T,T16176C,C16468T,A17615G,A23063T,C23271A,A23403G,C23604A,C23709T,T24506G,G24914C,C27972T,G28048T,A28111G,G28280C,A28281T,T28282A,G28881A,G28882A,G28883C,C28977T,G29234A	11288-11296,21765-21770,21992-21994,28271			N:D3L,N:R203K,N:G204R,N:S235F,N:G321S,ORF1a:T1001I,ORF1a:A1708D,ORF1a:I2230T,ORF1b:P314L,ORF1b:P1001S,ORF1b:K1383R,ORF8:Q27*,ORF8:R52I,ORF8:Y73C,S:N501Y,S:A570D,S:D614G,S:P681H,S:T716I,S:S982A,S:D1118H	ORF1a:S3675-,ORF1a:G3676-,ORF1a:F3677-,S:H69-,S:V70-,S:Y144-			ChinaCDC_N_F:G28881A;G28882A;G28883C,ChinaCDC_N_R:C28977T	89137	54	29836	3000	0	good	0	10	0	good	0	24	-2	0	good	6		0	good	0		0		0	0	good		0	0	good
hCoV-19/USA/TX-HMH-MCoV-25062/2021	EPI_ISL_1079676	20G	10.25	good	27	0	0	0	22	0	0	2	0	C241T,C1059T,C3037T,C3634T,A8651C,C10319T,C10748T,A12309T,C12473T,C14408T,G14829T,T15338C,A18424G,G18466A,C19524T,C21304T,A23403G,C23996T,G25563T,G25907T,C27741A,C27964T,G28307T,C28472T,C28869T,G29234A,C29304A				N:A12S,N:P67S,N:P199L,N:G321S,N:P344Q,ORF1a:T265I,ORF1a:M2796L,ORF1a:L3352F,ORF1a:L3495F,ORF1a:Q4015L,ORF1b:P314L,ORF1b:M454I,ORF1b:M624T,ORF1b:N1653D,ORF1b:G1667R,ORF1b:R2613C,ORF3a:Q57H,ORF3a:G172V,ORF8:S24L,ORF9b:M8I,S:D614G,S:P812S			M:11036,M:11094		89334	37	29851	3000	0	good	0	10	20	good	2	24	6	25	good	14		0	good	0		0		0	0	good		0	0	good
hCoV-19/England/ALDP-12EA4A1/2021	EPI_ISL_1101429	20I (Alpha, V1)	0	good	35	19	0	0	22	6	0	0	4	C100T,C241T,C913T,C2453T,C3037T,C3267T,G4136T,C5388A,C5986T,T6954C,C14408T,C14676T,C15279T,T16176C,T17865C,A21194G,A23063T,C23271A,A23403G,C23604A,C23709T,T24506G,G24914C,C26437T,C27972T,G28048T,A28111G,G28280C,A28281T,T28282A,G28881A,G28882A,G28883C,C28977T,G29234A	11288-11296,21765-21770,21992-21994,28271			N:D3L,N:R203K,N:G204R,N:S235F,N:G321S,ORF1a:L730F,ORF1a:T1001I,ORF1a:V1291F,ORF1a:A1708D,ORF1a:I2230T,ORF1b:P314L,ORF1b:D2576G,ORF8:Q27*,ORF8:R52I,ORF8:Y73C,S:N501Y,S:A570D,S:D614G,S:P681H,S:T716I,S:S982A,S:D1118H	ORF1a:S3675-,ORF1a:G3676-,ORF1a:F3677-,S:H69-,S:V70-,S:Y144-			ChinaCDC_N_F:G28881A;G28882A;G28883C,ChinaCDC_N_R:C28977T	89121	54	29836	3000	0	good	0	10	0	good	0	24	0	0	good	8		0	good	0		0		0	0	good		0	0	good
hCoV-19/USA/VA-DCLS-3182/2021	EPI_ISL_1110842	20G	0.173611	good	26	0	0	0	19	0	7	0	1	C241T,G370T,C1059T,C3037T,C6695T,T7348A,G8083A,C10319T,C14408T,C14805T,C15579T,C18131T,A18424G,C18788T,C21304T,A23403G,G23593T,G25563T,C25585T,G25907T,A27738G,C27964T,C28472T,C28869T,G29234A,C29870A				N:P67S,N:P199L,N:G321S,ORF1a:T265I,ORF1a:P2144S,ORF1a:N2361K,ORF1a:M2606I,ORF1a:L3352F,ORF1b:P314L,ORF1b:T1555I,ORF1b:N1653D,ORF1b:T1774I,ORF1b:R2613C,ORF3a:Q57H,ORF3a:L65F,ORF3a:G172V,ORF8:S24L,S:D614G,S:Q677H		29862-29868		HKU_ORF_F:C18788T	89575	10	29903	3000	0	good	7	10	0	good	0	24	1	4.16667	good	9		0	good	0		0		0	0	good		0	0	good
hCoV-19/England/QEUH-136963A/2021	EPI_ISL_1224096	20I (Alpha, V1)	1	good	34	19	0	0	21	6	0	1	4	C241T,C913T,C3037T,C3267T,C5388A,C5986T,T6954C,C7735T,G12070T,C14408T,C14676T,T15096C,C15279T,T16176C,A23063T,C23271A,A23403G,C23604A,C23709T,T24506G,G24914C,G27601T,C27972T,G28048T,A28095T,A28111G,G28280C,A28281T,T28282A,G28881A,G28882A,G28883C,C28977T,G29234A	11288-11296,21765-21770,21992-21994,28271			N:D3L,N:R203K,N:G204R,N:S235F,N:G321S,ORF1a:T1001I,ORF1a:A1708D,ORF1a:I2230T,ORF1b:P314L,ORF7a:G70C,ORF8:Q27*,ORF8:R52I,ORF8:K68*,ORF8:Y73C,S:N501Y,S:A570D,S:D614G,S:P681H,S:T716I,S:S982A,S:D1118H	ORF1a:S3675-,ORF1a:G3676-,ORF1a:F3677-,S:H69-,S:V70-,S:Y144-		Y:2698	ChinaCDC_N_F:G28881A;G28882A;G28883C,ChinaCDC_N_R:C28977T	89125	54	29836	3000	0	good	0	10	10	good	1	24	0	0	good	8		0	good	0		0		0	0	good		0	0	good
hCoV-19/England/QEUH-1368E60/2021	EPI_ISL_1224144	20I (Alpha, V1)	0	good	34	19	0	0	21	6	0	0	4	C241T,C913T,C3037T,C3267T,C5388A,C5986T,T6954C,C7735T,G12070T,C14408T,C14676T,T15096C,C15279T,T16176C,A23063T,C23271A,A23403G,C23604A,C23709T,T24506G,G24914C,G27601T,C27972T,G28048T,A28095T,A28111G,G28280C,A28281T,T28282A,G28881A,G28882A,G28883C,C28977T,G29234A	11288-11296,21765-21770,21992-21994,28271			N:D3L,N:R203K,N:G204R,N:S235F,N:G321S,ORF1a:T1001I,ORF1a:A1708D,ORF1a:I2230T,ORF1b:P314L,ORF7a:G70C,ORF8:Q27*,ORF8:R52I,ORF8:K68*,ORF8:Y73C,S:N501Y,S:A570D,S:D614G,S:P681H,S:T716I,S:S982A,S:D1118H	ORF1a:S3675-,ORF1a:G3676-,ORF1a:F3677-,S:H69-,S:V70-,S:Y144-			ChinaCDC_N_F:G28881A;G28882A;G28883C,ChinaCDC_N_R:C28977T	89125	54	29836	3000	0	good	0	10	0	good	0	24	0	0	good	8		0	good	0		0		0	0	good		0	0	good
hCoV-19/England/ALDP-1370296/2021	EPI_ISL_1244324	20I (Alpha, V1)	0.173611	good	36	19	0	0	22	6	0	0	4	C100T,C241T,C913T,C1060T,C2453T,C3037T,C3267T,G4136T,C5388A,C5986T,T6954C,C14408T,C14676T,C15279T,T16176C,T17865C,A21194G,A23063T,C23271A,A23403G,C23604A,C23709T,T24506G,G24914C,C26437T,C27972T,G28048T,A28111G,G28280C,A28281T,T28282A,G28881A,G28882A,G28883C,C28977T,G29234A	11288-11296,21765-21770,21992-21994,28271			N:D3L,N:R203K,N:G204R,N:S235F,N:G321S,ORF1a:L730F,ORF1a:T1001I,ORF1a:V1291F,ORF1a:A1708D,ORF1a:I2230T,ORF1b:P314L,ORF1b:D2576G,ORF8:Q27*,ORF8:R52I,ORF8:Y73C,S:N501Y,S:A570D,S:D614G,S:P681H,S:T716I,S:S982A,S:D1118H	ORF1a:S3675-,ORF1a:G3676-,ORF1a:F3677-,S:H69-,S:V70-,S:Y144-			ChinaCDC_N_F:G28881A;G28882A;G28883C,ChinaCDC_N_R:C28977T	89117	54	29836	3000	0	good	0	10	0	good	0	24	1	4.16667	good	9		0	good	0		0		0	0	good		0	0	good
hCoV-19/England/ALDP-13870B0/2021	EPI_ISL_1245942	20I (Alpha, V1)	1.17361	good	36	19	0	0	22	6	0	1	4	C100T,C241T,C913T,C1060T,C2453T,C3037T,C3267T,G4136T,C5388A,C5986T,T6954C,C14408T,C14676T,C15279T,T16176C,T17865C,A21194G,A23063T,C23271A,A23403G,C23604A,C23709T,T24506G,G24914C,C26437T,C27972T,G28048T,A28111G,G28280C,A28281T,T28282A,G28881A,G28882A,G28883C,C28977T,G29234A	11288-11296,21765-21770,21992-21994,28271			N:D3L,N:R203K,N:G204R,N:S235F,N:G321S,ORF1a:L730F,ORF1a:T1001I,ORF1a:V1291F,ORF1a:A1708D,ORF1a:I2230T,ORF1b:P314L,ORF1b:D2576G,ORF8:Q27*,ORF8:R52I,ORF8:Y73C,S:N501Y,S:A570D,S:D614G,S:P681H,S:T716I,S:S982A,S:D1118H	ORF1a:S3675-,ORF1a:G3676-,ORF1a:F3677-,S:H69-,S:V70-,S:Y144-		Y:20823	ChinaCDC_N_F:G28881A;G28882A;G28883C,ChinaCDC_N_R:C28977T	89117	54	29836	3000	0	good	0	10	10	good	1	24	1	4.16667	good	9		0	good	0		0		0	0	good		0	0	good
hCoV-19/England/ALDP-1315925/2021	EPI_ISL_1308111	20I (Alpha, V1)	0	good	34	19	0	0	22	6	0	0	4	C241T,C913T,C2453T,C3037T,C3267T,G4136T,C5388A,C5986T,T6954C,C14408T,C14676T,C15279T,T16176C,T17865C,A21194G,A23063T,C23271A,A23403G,C23604A,C23709T,T24506G,G24914C,G26918T,C27972T,G28048T,A28111G,G28280C,A28281T,T28282A,G28881A,G28882A,G28883C,C28977T,G29234A	11288-11296,21765-21770,21992-21994,28271			N:D3L,N:R203K,N:G204R,N:S235F,N:G321S,ORF1a:L730F,ORF1a:T1001I,ORF1a:V1291F,ORF1a:A1708D,ORF1a:I2230T,ORF1b:P314L,ORF1b:D2576G,ORF8:Q27*,ORF8:R52I,ORF8:Y73C,S:N501Y,S:A570D,S:D614G,S:P681H,S:T716I,S:S982A,S:D1118H	ORF1a:S3675-,ORF1a:G3676-,ORF1a:F3677-,S:H69-,S:V70-,S:Y144-			ChinaCDC_N_F:G28881A;G28882A;G28883C,ChinaCDC_N_R:C28977T	89173	38	29836	3000	0	good	0	10	0	good	0	24	-1	0	good	7		0	good	0		0		0	0	good		0	0	good
hCoV-19/England/ALDP-1315B4D/2021	EPI_ISL_1308144	20I (Alpha, V1)	0	good	34	19	0	0	22	6	0	0	4	C241T,C913T,C2453T,C3037T,C3267T,G4136T,C5388A,C5986T,T6954C,C14408T,C14676T,C15279T,T16176C,T17865C,A21194G,A23063T,C23271A,A23403G,C23604A,C23709T,T24506G,G24914C,G26918T,C27972T,G28048T,A28111G,G28280C,A28281T,T28282A,G28881A,G28882A,G28883C,C28977T,G29234A	11288-11296,21765-21770,21992-21994,28271			N:D3L,N:R203K,N:G204R,N:S235F,N:G321S,ORF1a:L730F,ORF1a:T1001I,ORF1a:V1291F,ORF1a:A1708D,ORF1a:I2230T,ORF1b:P314L,ORF1b:D2576G,ORF8:Q27*,ORF8:R52I,ORF8:Y73C,S:N501Y,S:A570D,S:D614G,S:P681H,S:T716I,S:S982A,S:D1118H	ORF1a:S3675-,ORF1a:G3676-,ORF1a:F3677-,S:H69-,S:V70-,S:Y144-			ChinaCDC_N_F:G28881A;G28882A;G28883C,ChinaCDC_N_R:C28977T	89173	38	29836	3000	0	good	0	10	0	good	0	24	-1	0	good	7		0	good	0		0		0	0	good		0	0	good
hCoV-19/England/ALDP-131752F/2021	EPI_ISL_1308263	20I (Alpha, V1)	1	good	33	15	0	0	22	5	218	1	4	C241T,C913T,C2453T,C3037T,C3267T,G4136T,C5388A,C5986T,T6954C,C14408T,C14676T,C15279T,T16176C,T17865C,A21194G,A23063T,C23271A,A23403G,C23604A,C23709T,T24506G,G24914C,C27972T,G28048T,A28111G,G28280C,A28281T,T28282A,G28881A,G28882A,G28883C,C28977T,G29234A	11288-11296,21765-21770			N:D3L,N:R203K,N:G204R,N:S235F,N:G321S,ORF1a:L730F,ORF1a:T1001I,ORF1a:V1291F,ORF1a:A1708D,ORF1a:I2230T,ORF1b:P314L,ORF1b:D2576G,ORF8:Q27*,ORF8:R52I,ORF8:Y73C,S:N501Y,S:A570D,S:D614G,S:P681H,S:T716I,S:S982A,S:D1118H	ORF1a:S3675-,ORF1a:G3676-,ORF1a:F3677-,S:H69-,S:V70-	11074,21991-21993,22878-22942,22996-23055,23066-23082,23084-23115,23129-23134,28271,29837-29869	Y:2169	ChinaCDC_N_F:G28881A;G28882A;G28883C,ChinaCDC_N_R:C28977T	89400	39	29903	3000	0	good	218	10	10	good	1	24	-4	0	good	4		0	good	0		0		0	0	good		0	0	good
hCoV-19/England/ALDP-13BA89E/2021	EPI_ISL_1329986	20I (Alpha, V1)	1	good	34	19	0	0	21	6	0	1	4	C241T,C913T,C3037T,C3267T,C5388A,C5986T,T6954C,C7735T,G12070T,C14408T,C14676T,T15096C,C15279T,T16176C,A23063T,C23271A,A23403G,C23604A,C23709T,T24506G,G24914C,G27601T,C27972T,G28048T,A28095T,A28111G,G28280C,A28281T,T28282A,G28881A,G28882A,G28883C,C28977T,G29234A	11288-11296,21765-21770,21992-21994,28271			N:D3L,N:R203K,N:G204R,N:S235F,N:G321S,ORF1a:T1001I,ORF1a:A1708D,ORF1a:I2230T,ORF1b:P314L,ORF7a:G70C,ORF8:Q27*,ORF8:R52I,ORF8:K68*,ORF8:Y73C,S:N501Y,S:A570D,S:D614G,S:P681H,S:T716I,S:S982A,S:D1118H	ORF1a:S3675-,ORF1a:G3676-,ORF1a:F3677-,S:H69-,S:V70-,S:Y144-		K:18465	ChinaCDC_N_F:G28881A;G28882A;G28883C,ChinaCDC_N_R:C28977T	89125	54	29836	3000	0	good	0	10	10	good	1	24	0	0	good	8		0	good	0		0		0	0	good		0	0	good
hCoV-19/Mexico/GUA-InDRE_F10347_S630/2021	EPI_ISL_1340646	20B	9	good	25	0	0	0	17	0	0	3	6	C203T,C222T,C241T,C3037T,C3140T,C3444T,C10029T,C10954T,A11117G,C12789T,C14408T,G17058T,T19839C,C21306T,A22101G,C22995A,A23403G,C23604A,A23756G,G28326T,G28881A,G28882A,G28883C,C29197T,G29234A				N:G18V,N:R203K,N:G204R,N:G321S,ORF1a:P959S,ORF1a:A1060V,ORF1a:T3255I,ORF1a:I3618V,ORF1a:T4175I,ORF1b:P314L,ORF1b:M1197I,ORF9b:V15L,S:E180G,S:T478K,S:D614G,S:P681H,S:T732A			S:25334,M:25336,S:25337	ChinaCDC_N_F:G28881A;G28882A;G28883C,USCDC_N1_P:G28326T,USCDC_N2_P:C29197T,Pasteur_IP2_R:C12789T	89375	36	29861	3000	0	good	0	10	30	mediocre	3	24	-3	0	good	5		0	good	0		0		0	0	good		0	0	good
hCoV-19/England/ALDP-142A212/2021	EPI_ISL_1415441	20I (Alpha, V1)	1.69444	good	37	19	0	0	22	6	1	1	4	C100T,C241T,C913T,C1060T,C2453T,C3037T,C3267T,G4136T,C5388A,C5986T,T6954C,C14408T,C14676T,C15279T,T16176C,T17865C,C20823T,A21194G,A23063T,C23271A,A23403G,C23604A,C23709T,T24506G,G24914C,C26437T,C27972T,G28048T,A28111G,G28280C,A28281T,T28282A,G28881A,G28882A,G28883C,C28977T,G29234A	11288-11296,21765-21770,21992-21994,28271			N:D3L,N:R203K,N:G204R,N:S235F,N:G321S,ORF1a:L730F,ORF1a:T1001I,ORF1a:V1291F,ORF1a:A1708D,ORF1a:I2230T,ORF1b:P314L,ORF1b:D2576G,ORF8:Q27*,ORF8:R52I,ORF8:Y73C,S:N501Y,S:A570D,S:D614G,S:P681H,S:T716I,S:S982A,S:D1118H	ORF1a:S3675-,ORF1a:G3676-,ORF1a:F3677-,S:H69-,S:V70-,S:Y144-	10982	K:10986	ChinaCDC_N_F:G28881A;G28882A;G28883C,ChinaCDC_N_R:C28977T	89113	54	29836	3000	0	good	1	10	10	good	1	24	2	8.33333	good	10		0	good	0		0		0	0	good		0	0	good
hCoV-19/USA/NY-CDC-ASC210001391/2021	EPI_ISL_1445702	20C	2.77778	good	28	0	0	0	16	0	13	0	0	C241T,C683T,C1059T,G1111T,C3037T,C4158T,C5849T,C6402T,G7675T,T10249C,G11083T,C14408T,T15297C,G17427T,C17550T,T18717C,G20002T,T22917G,A23403G,G24751T,G25563T,G25785T,G25970T,G25971A,G26840A,C28854T,G29234A,G29759T				N:S194L,N:G321S,ORF1a:T265I,ORF1a:K282N,ORF1a:A1298V,ORF1a:P1862S,ORF1a:P2046L,ORF1a:L3606F,ORF1b:P314L,ORF1b:D2179Y,ORF3a:Q57H,ORF3a:W131C,ORF3a:W193L,S:L452R,S:D614G,S:L1063F		29858-29870			89426	35	29881	3000	0	good	13	10	0	good	0	24	4	16.6667	good	12		0	good	0		0		0	0	good		0	0	good
hCoV-19/USA/NY-CDC-ASC210001395/2021	EPI_ISL_1445705	20C	2.77778	good	28	0	0	0	16	0	11	0	0	C241T,C683T,C1059T,G1111T,C3037T,C4158T,C5849T,C6402T,G7675T,T10249C,G11083T,C14408T,T15297C,G17427T,C17550T,T18717C,G20002T,T22917G,A23403G,G24751T,G25563T,G25785T,G25970T,G25971A,G26840A,C28854T,G29234A,G29759T				N:S194L,N:G321S,ORF1a:T265I,ORF1a:K282N,ORF1a:A1298V,ORF1a:P1862S,ORF1a:P2046L,ORF1a:L3606F,ORF1b:P314L,ORF1b:D2179Y,ORF3a:Q57H,ORF3a:W131C,ORF3a:W193L,S:L452R,S:D614G,S:L1063F		29859-29869			89528	12	29892	3000	0	good	11	10	0	good	0	24	4	16.6667	good	12		0	good	0		0		0	0	good		0	0	good
hCoV-19/England/ALDP-1378137/2021	EPI_ISL_1449837	20I (Alpha, V1)	0	good	34	19	0	0	21	6	0	0	4	C241T,C913T,C3037T,C3267T,C5388A,C5986T,T6954C,C7735T,G12070T,C14408T,C14676T,T15096C,C15279T,T16176C,A23063T,C23271A,A23403G,C23604A,C23709T,T24506G,G24914C,G27601T,C27972T,G28048T,A28095T,A28111G,G28280C,A28281T,T28282A,G28881A,G28882A,G28883C,C28977T,G29234A	11288-11296,21765-21770,21992-21994,28271			N:D3L,N:R203K,N:G204R,N:S235F,N:G321S,ORF1a:T1001I,ORF1a:A1708D,ORF1a:I2230T,ORF1b:P314L,ORF7a:G70C,ORF8:Q27*,ORF8:R52I,ORF8:K68*,ORF8:Y73C,S:N501Y,S:A570D,S:D614G,S:P681H,S:T716I,S:S982A,S:D1118H	ORF1a:S3675-,ORF1a:G3676-,ORF1a:F3677-,S:H69-,S:V70-,S:Y144-			ChinaCDC_N_F:G28881A;G28882A;G28883C,ChinaCDC_N_R:C28977T	89125	54	29836	3000	0	good	0	10	0	good	0	24	0	0	good	8		0	good	0		0		0	0	good		0	0	good
hCoV-19/USA/CA-CDC-FG-011129/2021	EPI_ISL_1458365	20B	0.173611	good	31	0	0	0	16	0	234	0	6	T201C,C203T,C222T,C241T,C1594T,C1911T,C3037T,C3140T,G3753A,C10029T,C10030T,C10954T,G11083T,A11117G,C12789T,C14408T,C15048T,T19839C,A19974G,C21306T,C22995A,T23036C,A23403G,C23604A,A23756G,C28310T,G28881A,G28882A,G28883C,C29197T,G29234A				N:P13S,N:R203K,N:G204R,N:G321S,ORF1a:S549F,ORF1a:P959S,ORF1a:R1163K,ORF1a:T3255I,ORF1a:L3606F,ORF1a:I3618V,ORF1a:T4175I,ORF1b:P314L,S:T478K,S:D614G,S:P681H,S:T732A		261-267,515-518,1729-1748,2745-2788,4053-4073,4404-4418,4797-4798,5189-5190,5427-5447,6399,6642-6647,7504-7522,7739-7740,8777-8802,10724-10760,21149-21155		ChinaCDC_N_F:G28881A;G28882A;G28883C,USCDC_N1_P:C28310T,USCDC_N2_P:C29197T,Pasteur_IP2_R:C12789T	89351	37	29862	3000	0	good	234	10	0	good	0	24	1	4.16667	good	9		0	good	0		0		0	0	good		0	0	good
hCoV-19/England/LIVE-E05DAC/2021	EPI_ISL_1474686	20I (Alpha, V1)	2.83985	good	35	16	0	0	21	5	755	0	4	C100T,C241T,C913T,A919G,C2453T,C3037T,C3267T,G4136T,C5388A,C5986T,T6954C,C14408T,C14676T,C15279T,T16176C,T17865C,A23063T,C23271A,A23403G,C23604A,C23709T,T24506G,G24914C,C26437T,C27972T,G28048T,A28111G,G28280C,A28281T,T28282A,G28881A,G28882A,G28883C,C28977T,G29234A	11288-11296,21765-21770,28271			N:D3L,N:R203K,N:G204R,N:S235F,N:G321S,ORF1a:L730F,ORF1a:T1001I,ORF1a:V1291F,ORF1a:A1708D,ORF1a:I2230T,ORF1b:P314L,ORF8:Q27*,ORF8:R52I,ORF8:Y73C,S:N501Y,S:A570D,S:D614G,S:P681H,S:T716I,S:S982A,S:D1118H	ORF1a:S3675-,ORF1a:G3676-,ORF1a:F3677-,S:H69-,S:V70-	4996-5287,21147-21386,21990-21993,22325-22542,25587		ChinaCDC_N_F:G28881A;G28882A;G28883C,ChinaCDC_N_R:C28977T	89137	54	29836	3000	16.8519	good	755	10	0	good	0	24	0	0	good	8		0	good	0		0		0	0	good		0	0	good
hCoV-19/USA/CA-CDC-FG-013890/2021	EPI_ISL_1481584	20B	0.173611	good	31	0	0	0	16	0	197	0	6	T201C,C203T,C222T,C241T,C1594T,C1911T,C3037T,C3140T,G3753A,C10029T,C10030T,C10954T,G11083T,A11117G,C12789T,C14408T,C15048T,T19839C,A19974G,C21306T,C22995A,T23036C,A23403G,C23604A,A23756G,C28310T,G28881A,G28882A,G28883C,C29197T,G29234A				N:P13S,N:R203K,N:G204R,N:G321S,ORF1a:S549F,ORF1a:P959S,ORF1a:R1163K,ORF1a:T3255I,ORF1a:L3606F,ORF1a:I3618V,ORF1a:T4175I,ORF1b:P314L,S:T478K,S:D614G,S:P681H,S:T732A		261-267,515-518,1729-1748,2745-2788,4053-4073,4404-4418,4797-4798,5189-5190,5427-5447,6399,6642-6647,7504-7522,7739-7740,8777-8802,21149-21155		ChinaCDC_N_F:G28881A;G28882A;G28883C,USCDC_N1_P:C28310T,USCDC_N2_P:C29197T,Pasteur_IP2_R:C12789T	89351	37	29862	3000	0	good	197	10	0	good	0	24	1	4.16667	good	9		0	good	0		0		0	0	good		0	0	good
hCoV-19/Mexico/SIN-InDRE_F11705_S936/2021	EPI_ISL_1483042	20B	0	good	31	0	0	0	15	0	0	0	6	T201C,C203T,C222T,C241T,C1594T,G1738T,C1911T,C3037T,C3140T,G3753A,C10029T,C10030T,C10954T,A11117G,C12789T,C14408T,C15048T,T19839C,A19974G,C21306T,C22995A,T23036C,A23403G,C23604A,A23756G,C28310T,G28881A,G28882A,G28883C,C29197T,G29234A				N:P13S,N:R203K,N:G204R,N:G321S,ORF1a:S549F,ORF1a:P959S,ORF1a:R1163K,ORF1a:T3255I,ORF1a:I3618V,ORF1a:T4175I,ORF1b:P314L,S:T478K,S:D614G,S:P681H,S:T732A				ChinaCDC_N_F:G28881A;G28882A;G28883C,USCDC_N1_P:C28310T,USCDC_N2_P:C29197T,Pasteur_IP2_R:C12789T	89339	32	29853	3000	0	good	0	10	0	good	0	24	0	0	good	8		0	good	0		0		0	0	good		0	0	good
hCoV-19/USA/GA-EHC-547C/2020	EPI_ISL_1503926	20A	0.173611	good	20	0	0	0	12	0	7	0	0	C241T,T1578C,C3037T,C3177T,G6618A,C7164T,C10741T,C14408T,A20268G,C21304A,A22780G,A23403G,C23604A,T24076C,G26063T,C28854T,G29234A,G29266A,G29468T,T29710C				N:S194L,N:G321S,N:D399Y,ORF1a:V438A,ORF1a:P971L,ORF1a:G2118D,ORF1a:T2300I,ORF1b:P314L,ORF1b:R2613S,ORF3a:G224V,S:D614G,S:P681H		29863-29869			89389	49	29872	3000	0	good	7	10	0	good	0	24	1	4.16667	good	9		0	good	0		0		0	0	good		0	0	good
hCoV-19/Netherlands/NH-RIVM-22356/2021	EPI_ISL_1521764	20I (Alpha, V1)	4.34028	good	37	20	3	1	24	6	0	0	4	C241T,C913T,A1643T,C3037T,C3267T,C5388A,C5986T,C6781T,T6954C,C14408T,C14676T,C15279T,C15720T,T16176C,A23063T,C23271A,A23403G,C23604A,C23709T,T24506G,G24914C,A26169G,C26753T,C27972T,G28048T,A28095T,A28111G,G28242C,T28245G,G28280C,A28281T,T28282A,G28881A,G28882A,G28883C,C28977T,G29234A	11288-11296,21765-21770,21992-21994,28254,28271	28251:CTG	ORF8:121-122	N:D3L,N:R203K,N:G204R,N:S235F,N:G321S,ORF1a:N460Y,ORF1a:T1001I,ORF1a:A1708D,ORF1a:I2230T,ORF1b:P314L,ORF8:Q27*,ORF8:R52I,ORF8:K68*,ORF8:Y73C,ORF8:V117L,ORF8:L118V,ORF8:F120L,S:N501Y,S:A570D,S:D614G,S:P681H,S:T716I,S:S982A,S:D1118H	ORF1a:S3675-,ORF1a:G3676-,ORF1a:F3677-,S:H69-,S:V70-,S:Y144-			ChinaCDC_N_F:G28881A;G28882A;G28883C,ChinaCDC_N_R:C28977T	89096	54	29836	3000	0	good	0	10	0	good	0	24	5	20.8333	good	13		0	good	0		0	ORF8:121-122	1	0	good		0	0	good
hCoV-19/Bonaire/BQ-RIVM-22590/2021	EPI_ISL_1521861	20I (Alpha, V1)	2.77778	good	36	20	3	1	23	6	0	0	5	C241T,C913T,A1643T,C3037T,C3267T,C4633T,C5388A,C5986T,T6954C,T8365C,C14408T,C14676T,C15279T,T16176C,A23063T,C23271A,A23403G,C23604A,C23709T,T24506G,G24914C,C25276T,C27972T,G28048T,A28095T,A28111G,T28245G,G28280C,A28281T,T28282A,T28735C,G28881A,G28882A,G28883C,C28977T,G29234A	11288-11296,21765-21770,21992-21994,28254,28271	28251:CTG	ORF8:121-122	N:D3L,N:R203K,N:G204R,N:S235F,N:G321S,ORF1a:N460Y,ORF1a:T1001I,ORF1a:A1708D,ORF1a:I2230T,ORF1b:P314L,ORF8:Q27*,ORF8:R52I,ORF8:K68*,ORF8:Y73C,ORF8:L118V,ORF8:F120L,S:N501Y,S:A570D,S:D614G,S:P681H,S:T716I,S:S982A,S:D1118H	ORF1a:S3675-,ORF1a:G3676-,ORF1a:F3677-,S:H69-,S:V70-,S:Y144-			ChinaCDC_N_F:G28881A;G28882A;G28883C,ChinaCDC_N_R:C28977T,USCDC_N3_R:T28735C	89100	54	29836	3000	0	good	0	10	0	good	0	24	4	16.6667	good	12		0	good	0		0	ORF8:121-122	1	0	good		0	0	good
hCoV-19/Germany/HH-RKI-I-061281/2021	EPI_ISL_1566760	20I (Alpha, V1)	0.173611	good	36	18	0	0	22	6	0	0	4	C241T,C913T,G1590T,C3037T,C3267T,C5388A,C5944T,C5986T,C6145T,T6954C,C14408T,C14676T,T15096C,C15279T,T16176C,A23063T,C23271A,A23403G,C23604A,C23709T,T24506G,G24914C,C27972T,G28048T,A28095T,A28111G,G28280C,A28281T,T28282A,C28308T,G28881A,G28882A,G28883C,G28884C,G29234A,T29848A	11288-11296,21765-21770,21992-21994			N:D3L,N:A12V,N:R203K,N:G204P,N:G321S,ORF1a:G442V,ORF1a:T1001I,ORF1a:A1708D,ORF1a:I2230T,ORF1b:P314L,ORF8:Q27*,ORF8:R52I,ORF8:K68*,ORF8:Y73C,ORF9b:H9Y,S:N501Y,S:A570D,S:D614G,S:P681H,S:T716I,S:S982A,S:D1118H	ORF1a:S3675-,ORF1a:G3676-,ORF1a:F3677-,S:H69-,S:V70-,S:Y144-			ChinaCDC_N_F:G28881A;G28882A;G28883C;G28884C	89252	24	29848	3000	0	good	0	10	0	good	0	24	1	4.16667	good	9		0	good	0		0		0	0	good		0	0	good
hCoV-19/Germany/HH-RKI-I-064406/2021	EPI_ISL_1569658	20I (Alpha, V1)	0	good	32	19	0	0	20	6	7	0	4	C241T,C913T,C3037T,C3267T,C5388A,C5986T,C6145T,T6954C,C14408T,C14676T,T15096C,C15279T,T16176C,A23063T,C23271A,A23403G,C23604A,C23709T,T24506G,G24914C,C27972T,G28048T,A28111G,G28280C,A28281T,T28282A,C28308T,G28881A,G28882A,G28883C,G28884C,G29234A	11288-11296,21765-21770,21992-21994,28271			N:D3L,N:A12V,N:R203K,N:G204P,N:G321S,ORF1a:T1001I,ORF1a:A1708D,ORF1a:I2230T,ORF1b:P314L,ORF8:Q27*,ORF8:R52I,ORF8:Y73C,ORF9b:H9Y,S:N501Y,S:A570D,S:D614G,S:P681H,S:T716I,S:S982A,S:D1118H	ORF1a:S3675-,ORF1a:G3676-,ORF1a:F3677-,S:H69-,S:V70-,S:Y144-	1590,5944,28095,29865-29868		ChinaCDC_N_F:G28881A;G28882A;G28883C;G28884C	89400	32	29903	3000	0	good	7	10	0	good	0	24	0	0	good	8		0	good	0		0		0	0	good		0	0	good
hCoV-19/Germany/HH-RKI-I-081617/2021	EPI_ISL_1646459	20I (Alpha, V1)	0	good	34	19	0	0	21	6	0	0	4	C241T,C913T,C3037T,C3267T,C5388A,C5944T,C5986T,C6145T,T6954C,C14408T,C14676T,T15096C,C15279T,T16176C,A23063T,C23271A,A23403G,C23604A,C23709T,T24506G,G24914C,C27972T,G28048T,A28095T,A28111G,G28280C,A28281T,T28282A,C28308T,G28881A,G28882A,G28883C,G28884C,G29234A	11288-11296,21765-21770,21992-21994,28271			N:D3L,N:A12V,N:R203K,N:G204P,N:G321S,ORF1a:T1001I,ORF1a:A1708D,ORF1a:I2230T,ORF1b:P314L,ORF8:Q27*,ORF8:R52I,ORF8:K68*,ORF8:Y73C,ORF9b:H9Y,S:N501Y,S:A570D,S:D614G,S:P681H,S:T716I,S:S982A,S:D1118H	ORF1a:S3675-,ORF1a:G3676-,ORF1a:F3677-,S:H69-,S:V70-,S:Y144-			ChinaCDC_N_F:G28881A;G28882A;G28883C;G28884C	89269	30	29860	3000	0	good	0	10	0	good	0	24	0	0	good	8		0	good	0		0		0	0	good		0	0	good
hCoV-19/Germany/NW-RKI-I-082792/2021	EPI_ISL_1720406	20I (Alpha, V1)	0	good	34	19	0	0	21	6	0	0	4	C241T,C913T,C3037T,C3267T,C5388A,C5944T,C5986T,C6145T,T6954C,C14408T,C14676T,T15096C,C15279T,T16176C,A23063T,C23271A,A23403G,C23604A,C23709T,T24506G,G24914C,C27972T,G28048T,A28095T,A28111G,G28280C,A28281T,T28282A,C28308T,G28881A,G28882A,G28883C,G28884C,G29234A	11288-11296,21765-21770,21992-21994,28271			N:D3L,N:A12V,N:R203K,N:G204P,N:G321S,ORF1a:T1001I,ORF1a:A1708D,ORF1a:I2230T,ORF1b:P314L,ORF8:Q27*,ORF8:R52I,ORF8:K68*,ORF8:Y73C,ORF9b:H9Y,S:N501Y,S:A570D,S:D614G,S:P681H,S:T716I,S:S982A,S:D1118H	ORF1a:S3675-,ORF1a:G3676-,ORF1a:F3677-,S:H69-,S:V70-,S:Y144-			ChinaCDC_N_F:G28881A;G28882A;G28883C;G28884C	89263	30	29858	3000	0	good	0	10	0	good	0	24	0	0	good	8		0	good	0		0		0	0	good		0	0	good
hCoV-19/Germany/NW-RKI-I-082796/2021	EPI_ISL_1720410	20I (Alpha, V1)	0	good	34	19	0	0	21	6	0	0	4	C241T,C913T,C3037T,C3267T,C5388A,C5944T,C5986T,C6145T,T6954C,C14408T,C14676T,T15096C,C15279T,T16176C,A23063T,C23271A,A23403G,C23604A,C23709T,T24506G,G24914C,C27972T,G28048T,A28095T,A28111G,G28280C,A28281T,T28282A,C28308T,G28881A,G28882A,G28883C,G28884C,G29234A	11288-11296,21765-21770,21992-21994,28271			N:D3L,N:A12V,N:R203K,N:G204P,N:G321S,ORF1a:T1001I,ORF1a:A1708D,ORF1a:I2230T,ORF1b:P314L,ORF8:Q27*,ORF8:R52I,ORF8:K68*,ORF8:Y73C,ORF9b:H9Y,S:N501Y,S:A570D,S:D614G,S:P681H,S:T716I,S:S982A,S:D1118H	ORF1a:S3675-,ORF1a:G3676-,ORF1a:F3677-,S:H69-,S:V70-,S:Y144-			ChinaCDC_N_F:G28881A;G28882A;G28883C;G28884C	89263	33	29861	3000	0	good	0	10	0	good	0	24	0	0	good	8		0	good	0		0		0	0	good		0	0	good
hCoV-19/Germany/NW-RKI-I-082799/2021	EPI_ISL_1720413	20I (Alpha, V1)	0.694444	good	36	19	0	0	22	6	0	0	4	C241T,C913T,G1590T,C3037T,C3267T,C3695T,C5388A,C5944T,C5986T,C6145T,T6954C,C14408T,C14676T,T15096C,C15279T,T16176C,A23063T,C23271A,A23403G,C23604A,C23709T,T24506G,G24914C,C27972T,G28048T,A28095T,A28111G,G28280C,A28281T,T28282A,C28308T,G28881A,G28882A,G28883C,G28884C,G29234A	11288-11296,21765-21770,21992-21994,28271			N:D3L,N:A12V,N:R203K,N:G204P,N:G321S,ORF1a:G442V,ORF1a:T1001I,ORF1a:A1708D,ORF1a:I2230T,ORF1b:P314L,ORF8:Q27*,ORF8:R52I,ORF8:K68*,ORF8:Y73C,ORF9b:H9Y,S:N501Y,S:A570D,S:D614G,S:P681H,S:T716I,S:S982A,S:D1118H	ORF1a:S3675-,ORF1a:G3676-,ORF1a:F3677-,S:H69-,S:V70-,S:Y144-			ChinaCDC_N_F:G28881A;G28882A;G28883C;G28884C	89225	38	29856	3000	0	good	0	10	0	good	0	24	2	8.33333	good	10		0	good	0		0		0	0	good		0	0	good
hCoV-19/Germany/NW-RKI-I-082812/2021	EPI_ISL_1720425	20I (Alpha, V1)	0	good	34	19	0	0	21	6	0	0	4	C241T,C913T,C3037T,C3267T,C5388A,C5944T,C5986T,C6145T,T6954C,C14408T,C14676T,T15096C,C15279T,T16176C,A23063T,C23271A,A23403G,C23604A,C23709T,T24506G,G24914C,C27972T,G28048T,A28095T,A28111G,G28280C,A28281T,T28282A,C28308T,G28881A,G28882A,G28883C,G28884C,G29234A	11288-11296,21765-21770,21992-21994,28271			N:D3L,N:A12V,N:R203K,N:G204P,N:G321S,ORF1a:T1001I,ORF1a:A1708D,ORF1a:I2230T,ORF1b:P314L,ORF8:Q27*,ORF8:R52I,ORF8:K68*,ORF8:Y73C,ORF9b:H9Y,S:N501Y,S:A570D,S:D614G,S:P681H,S:T716I,S:S982A,S:D1118H	ORF1a:S3675-,ORF1a:G3676-,ORF1a:F3677-,S:H69-,S:V70-,S:Y144-			ChinaCDC_N_F:G28881A;G28882A;G28883C;G28884C	89239	38	29858	3000	0	good	0	10	0	good	0	24	0	0	good	8		0	good	0		0		0	0	good		0	0	good
hCoV-19/Germany/NW-RKI-I-083031/2021	EPI_ISL_1720621	20I (Alpha, V1)	0	good	34	19	0	0	21	6	0	0	4	C241T,C913T,C3037T,C3267T,C5388A,C5944T,C5986T,C6145T,T6954C,C14408T,C14676T,T15096C,C15279T,T16176C,A23063T,C23271A,A23403G,C23604A,C23709T,T24506G,G24914C,C27972T,G28048T,A28095T,A28111G,G28280C,A28281T,T28282A,C28308T,G28881A,G28882A,G28883C,G28884C,G29234A	11288-11296,21765-21770,21992-21994,28271			N:D3L,N:A12V,N:R203K,N:G204P,N:G321S,ORF1a:T1001I,ORF1a:A1708D,ORF1a:I2230T,ORF1b:P314L,ORF8:Q27*,ORF8:R52I,ORF8:K68*,ORF8:Y73C,ORF9b:H9Y,S:N501Y,S:A570D,S:D614G,S:P681H,S:T716I,S:S982A,S:D1118H	ORF1a:S3675-,ORF1a:G3676-,ORF1a:F3677-,S:H69-,S:V70-,S:Y144-			ChinaCDC_N_F:G28881A;G28882A;G28883C;G28884C	89236	37	29856	3000	0	good	0	10	0	good	0	24	0	0	good	8		0	good	0		0		0	0	good		0	0	good
hCoV-19/Germany/NW-RKI-I-083052/2021	EPI_ISL_1720640	20I (Alpha, V1)	0.963306	good	34	19	0	0	21	6	565	0	4	C241T,C913T,C3037T,C3267T,C5388A,C5944T,C5986T,C6145T,T6954C,C14408T,C14676T,T15096C,C15279T,T16176C,A23063T,C23271A,A23403G,C23604A,C23709T,T24506G,G24914C,C27972T,G28048T,A28095T,A28111G,G28280C,A28281T,T28282A,C28308T,G28881A,G28882A,G28883C,G28884C,G29234A	11288-11296,21765-21770,21992-21994,28271			N:D3L,N:A12V,N:R203K,N:G204P,N:G321S,ORF1a:T1001I,ORF1a:A1708D,ORF1a:I2230T,ORF1b:P314L,ORF8:Q27*,ORF8:R52I,ORF8:K68*,ORF8:Y73C,ORF9b:H9Y,S:N501Y,S:A570D,S:D614G,S:P681H,S:T716I,S:S982A,S:D1118H	ORF1a:S3675-,ORF1a:G3676-,ORF1a:F3677-,S:H69-,S:V70-,S:Y144-	13394-13465,13479-13489,13502-13512,13529-13606,22340-22523,27529-27621,27629-27708,27755-27790		ChinaCDC_N_F:G28881A;G28882A;G28883C;G28884C	89218	38	29851	3000	9.81481	good	565	10	0	good	0	24	0	0	good	8		0	good	0		0		0	0	good		0	0	good
hCoV-19/Germany/HH-RKI-I-084571/2021	EPI_ISL_1721930	20I (Alpha, V1)	0	good	32	19	0	0	20	6	2	0	4	C241T,C913T,C3037T,C3267T,C5388A,C5986T,C6145T,T6954C,C14408T,C14676T,T15096C,C15279T,T16176C,A23063T,C23271A,A23403G,C23604A,C23709T,T24506G,G24914C,C27972T,G28048T,A28111G,G28280C,A28281T,T28282A,C28308T,G28881A,G28882A,G28883C,G28884C,G29234A	11288-11296,21765-21770,21992-21994,28271			N:D3L,N:A12V,N:R203K,N:G204P,N:G321S,ORF1a:T1001I,ORF1a:A1708D,ORF1a:I2230T,ORF1b:P314L,ORF8:Q27*,ORF8:R52I,ORF8:Y73C,ORF9b:H9Y,S:N501Y,S:A570D,S:D614G,S:P681H,S:T716I,S:S982A,S:D1118H	ORF1a:S3675-,ORF1a:G3676-,ORF1a:F3677-,S:H69-,S:V70-,S:Y144-	594428095		ChinaCDC_N_F:G28881A;G28882A;G28883C;G28884C	89484	4	29903	3000	0	good	2	10	0	good	0	24	0	0	good	8		0	good	0		0		0	0	good		0	0	good
hCoV-19/Germany/HH-RKI-I-086151/2021	EPI_ISL_1723050	20I (Alpha, V1)	0.694444	good	36	20	0	0	22	6	0	0	4	C241T,C913T,G1590T,C3037T,C3267T,C5388A,C5944T,C5986T,C6145T,T6954C,C14408T,C14676T,T15096C,C15279T,T16176C,A23063T,C23271A,A23403G,C23604A,C23709T,T24506G,G24914C,C27972T,G28048T,A28095T,A28111G,G28280C,A28281T,T28282A,C28308T,G28881A,G28882A,G28883C,G28884C,G29234A,T29848A	11288-11296,21765-21770,21992-21994,29845-29846			N:D3L,N:A12V,N:R203K,N:G204P,N:G321S,ORF1a:G442V,ORF1a:T1001I,ORF1a:A1708D,ORF1a:I2230T,ORF1b:P314L,ORF8:Q27*,ORF8:R52I,ORF8:K68*,ORF8:Y73C,ORF9b:H9Y,S:N501Y,S:A570D,S:D614G,S:P681H,S:T716I,S:S982A,S:D1118H	ORF1a:S3675-,ORF1a:G3676-,ORF1a:F3677-,S:H69-,S:V70-,S:Y144-			ChinaCDC_N_F:G28881A;G28882A;G28883C;G28884C	89243	25	29850	3000	0	good	0	10	0	good	0	24	2	8.33333	good	10		0	good	0		0		0	0	good		0	0	good
hCoV-19/Germany/HH-RKI-I-094479/2021	EPI_ISL_1728784	20I (Alpha, V1)	0.173611	good	35	19	0	0	22	6	0	0	4	C241T,C913T,C3037T,C3267T,C5388A,C5944T,C5986T,C6145T,T6954C,C9438T,C14408T,C14676T,T15096C,C15279T,T16176C,A23063T,C23271A,A23403G,C23604A,C23709T,T24506G,G24914C,C27972T,G28048T,A28095T,A28111G,G28280C,A28281T,T28282A,C28308T,G28881A,G28882A,G28883C,G28884C,G29234A	11288-11296,21765-21770,21992-21994,28271			N:D3L,N:A12V,N:R203K,N:G204P,N:G321S,ORF1a:T1001I,ORF1a:A1708D,ORF1a:I2230T,ORF1a:T3058I,ORF1b:P314L,ORF8:Q27*,ORF8:R52I,ORF8:K68*,ORF8:Y73C,ORF9b:H9Y,S:N501Y,S:A570D,S:D614G,S:P681H,S:T716I,S:S982A,S:D1118H	ORF1a:S3675-,ORF1a:G3676-,ORF1a:F3677-,S:H69-,S:V70-,S:Y144-			ChinaCDC_N_F:G28881A;G28882A;G28883C;G28884C	89268	30	29861	3000	0	good	0	10	0	good	0	24	1	4.16667	good	9		0	good	0		0		0	0	good		0	0	good
hCoV-19/USA/VA-CDC-LC0046123/2021	EPI_ISL_1800286	20I (Alpha, V1)	4.34028	good	40	19	0	0	25	6	0	0	5	C241T,C913T,C2110T,C3037T,C3267T,C5388A,C5784T,C5986T,T6954C,G7042T,A10195G,C14120T,C14408T,C14676T,T14949C,C15279T,T16176C,A23063T,C23271A,A23403G,C23604A,C23709T,T24506G,G24914C,C26912T,C27549T,C27972T,G28048T,G28075T,A28095T,A28111G,G28237T,G28280C,A28281T,T28282A,G28881A,G28882A,G28883C,C28977T,G29234A	11288-11296,21765-21770,21992-21994,28271			N:D3L,N:R203K,N:G204R,N:S235F,N:G321S,ORF1a:T1001I,ORF1a:A1708D,ORF1a:T1840I,ORF1a:I2230T,ORF1a:M2259I,ORF1b:P218L,ORF1b:P314L,ORF8:Q27*,ORF8:R52I,ORF8:C61F,ORF8:K68*,ORF8:Y73C,ORF8:R115L,S:N501Y,S:A570D,S:D614G,S:P681H,S:T716I,S:S982A,S:D1118H	ORF1a:S3675-,ORF1a:G3676-,ORF1a:F3677-,S:H69-,S:V70-,S:Y144-			ChinaCDC_N_F:G28881A;G28882A;G28883C,ChinaCDC_N_R:C28977T,Pasteur_IP4_P:C14120T	88780	54	29729	3000	0	good	0	10	0	good	0	24	5	20.8333	good	13		0	good	0		0		0	0	good		0	0	good
hCoV-19/Germany/HH-RKI-I-095969/2021	EPI_ISL_1842946	20I (Alpha, V1)	0	good	32	19	0	0	20	6	2	0	4	C241T,C913T,C3037T,C3267T,C5388A,C5986T,C6145T,T6954C,C14408T,C14676T,T15096C,C15279T,T16176C,A23063T,C23271A,A23403G,C23604A,C23709T,T24506G,G24914C,C27972T,G28048T,A28111G,G28280C,A28281T,T28282A,C28308T,G28881A,G28882A,G28883C,G28884C,G29234A	11288-11296,21765-21770,21992-21994,28271			N:D3L,N:A12V,N:R203K,N:G204P,N:G321S,ORF1a:T1001I,ORF1a:A1708D,ORF1a:I2230T,ORF1b:P314L,ORF8:Q27*,ORF8:R52I,ORF8:Y73C,ORF9b:H9Y,S:N501Y,S:A570D,S:D614G,S:P681H,S:T716I,S:S982A,S:D1118H	ORF1a:S3675-,ORF1a:G3676-,ORF1a:F3677-,S:H69-,S:V70-,S:Y144-	594428095		ChinaCDC_N_F:G28881A;G28882A;G28883C;G28884C	89406	30	29903	3000	0	good	2	10	0	good	0	24	0	0	good	8		0	good	0		0		0	0	good		0	0	good
hCoV-19/Germany/NW-RKI-I-099975/2021	EPI_ISL_1845739	20I (Alpha, V1)	4.34028	good	39	19	0	0	25	6	0	0	4	C241T,C913T,G1590T,C3037T,C3267T,C5388A,C5944T,C5986T,C6145T,T6954C,C7772T,T8608G,C14408T,C14676T,T15096C,C15279T,T16176C,C18601T,A23063T,C23271A,A23403G,C23604A,C23709T,T24506G,G24914C,C27972T,G28048T,A28095T,A28111G,G28280C,A28281T,T28282A,C28308T,G28881A,G28882A,G28883C,G28884C,G29234A,C29520T	11288-11296,21765-21770,21992-21994,28271			N:D3L,N:A12V,N:R203K,N:G204P,N:G321S,N:S416L,ORF1a:G442V,ORF1a:T1001I,ORF1a:A1708D,ORF1a:I2230T,ORF1a:L2503F,ORF1b:P314L,ORF1b:H1712Y,ORF8:Q27*,ORF8:R52I,ORF8:K68*,ORF8:Y73C,ORF9b:H9Y,S:N501Y,S:A570D,S:D614G,S:P681H,S:T716I,S:S982A,S:D1118H	ORF1a:S3675-,ORF1a:G3676-,ORF1a:F3677-,S:H69-,S:V70-,S:Y144-			ChinaCDC_N_F:G28881A;G28882A;G28883C;G28884C	89234	37	29862	3000	0	good	0	10	0	good	0	24	5	20.8333	good	13		0	good	0		0		0	0	good		0	0	good
hCoV-19/Germany/NW-RKI-I-105386/2021	EPI_ISL_1849987	20I (Alpha, V1)	0.173611	good	35	19	0	0	22	6	0	0	4	C241T,C913T,G1590T,C3037T,C3267T,C5388A,C5944T,C5986T,C6145T,T6954C,C14408T,C14676T,T15096C,C15279T,T16176C,A23063T,C23271A,A23403G,C23604A,C23709T,T24506G,G24914C,C27972T,G28048T,A28095T,A28111G,G28280C,A28281T,T28282A,C28308T,G28881A,G28882A,G28883C,G28884C,G29234A	11288-11296,21765-21770,21992-21994,28271			N:D3L,N:A12V,N:R203K,N:G204P,N:G321S,ORF1a:G442V,ORF1a:T1001I,ORF1a:A1708D,ORF1a:I2230T,ORF1b:P314L,ORF8:Q27*,ORF8:R52I,ORF8:K68*,ORF8:Y73C,ORF9b:H9Y,S:N501Y,S:A570D,S:D614G,S:P681H,S:T716I,S:S982A,S:D1118H	ORF1a:S3675-,ORF1a:G3676-,ORF1a:F3677-,S:H69-,S:V70-,S:Y144-			ChinaCDC_N_F:G28881A;G28882A;G28883C;G28884C	89235	37	29857	3000	0	good	0	10	0	good	0	24	1	4.16667	good	9		0	good	0		0		0	0	good		0	0	good
hCoV-19/Germany/un-RKI-I-109660/2021	EPI_ISL_1853207	20I (Alpha, V1)	0.173611	good	36	16	0	0	22	5	2	0	5	C241T,C913T,C3037T,C3267T,C5388A,C5986T,T6954C,A12936G,C14408T,C14676T,T15096C,C15279T,T16176C,A23063T,C23271A,A23403G,C23604A,C23709T,C24023T,T24506G,G24914C,C25693T,C27059T,C27972T,G28048T,A28095T,A28111G,G28280C,A28281T,T28282A,G28881A,G28882A,G28883C,G28884C,C28977T,G29234A	11288-11296,21765-21770,28271			N:D3L,N:R203K,N:G204P,N:S235F,N:G321S,ORF1a:T1001I,ORF1a:A1708D,ORF1a:I2230T,ORF1a:K4224R,ORF1b:P314L,ORF3a:L101F,ORF8:Q27*,ORF8:R52I,ORF8:K68*,ORF8:Y73C,S:N501Y,S:A570D,S:D614G,S:P681H,S:T716I,S:S982A,S:D1118H	ORF1a:S3675-,ORF1a:G3676-,ORF1a:F3677-,S:H69-,S:V70-	21991-21992		ChinaCDC_N_F:G28881A;G28882A;G28883C;G28884C,ChinaCDC_N_R:C28977T	88932	12	29727	3000	0	good	2	10	0	good	0	24	1	4.16667	good	9		0	good	0		0		0	0	good		0	0	good
hCoV-19/Germany/HH-HPI-p5587/2021	EPI_ISL_1861810	20I (Alpha, V1)	0.173611	good	35	19	0	0	22	6	0	0	4	C241T,C913T,G1590T,C3037T,C3267T,C5388A,C5944T,C5986T,C6145T,T6954C,C14408T,C14676T,T15096C,C15279T,T16176C,A23063T,C23271A,A23403G,C23604A,C23709T,T24506G,G24914C,C27972T,G28048T,A28095T,A28111G,G28280C,A28281T,T28282A,C28308T,G28881A,G28882A,G28883C,G28884C,G29234A	11288-11296,21765-21770,21992-21994,28271			N:D3L,N:A12V,N:R203K,N:G204P,N:G321S,ORF1a:G442V,ORF1a:T1001I,ORF1a:A1708D,ORF1a:I2230T,ORF1b:P314L,ORF8:Q27*,ORF8:R52I,ORF8:K68*,ORF8:Y73C,ORF9b:H9Y,S:N501Y,S:A570D,S:D614G,S:P681H,S:T716I,S:S982A,S:D1118H	ORF1a:S3675-,ORF1a:G3676-,ORF1a:F3677-,S:H69-,S:V70-,S:Y144-			ChinaCDC_N_F:G28881A;G28882A;G28883C;G28884C	89205	33	29843	3000	0	good	0	10	0	good	0	24	1	4.16667	good	9		0	good	0		0		0	0	good		0	0	good
hCoV-19/Germany/HH-HPI-p5524/2021	EPI_ISL_1861815	20I (Alpha, V1)	0.173611	good	35	19	0	0	22	6	0	0	4	C241T,C913T,G1590T,C3037T,C3267T,C5388A,C5944T,C5986T,C6145T,T6954C,C14408T,C14676T,T15096C,C15279T,T16176C,A23063T,C23271A,A23403G,C23604A,C23709T,T24506G,G24914C,C27972T,G28048T,A28095T,A28111G,G28280C,A28281T,T28282A,C28308T,G28881A,G28882A,G28883C,G28884C,G29234A	11288-11296,21765-21770,21992-21994,28271			N:D3L,N:A12V,N:R203K,N:G204P,N:G321S,ORF1a:G442V,ORF1a:T1001I,ORF1a:A1708D,ORF1a:I2230T,ORF1b:P314L,ORF8:Q27*,ORF8:R52I,ORF8:K68*,ORF8:Y73C,ORF9b:H9Y,S:N501Y,S:A570D,S:D614G,S:P681H,S:T716I,S:S982A,S:D1118H	ORF1a:S3675-,ORF1a:G3676-,ORF1a:F3677-,S:H69-,S:V70-,S:Y144-			ChinaCDC_N_F:G28881A;G28882A;G28883C;G28884C	89205	33	29843	3000	0	good	0	10	0	good	0	24	1	4.16667	good	9		0	good	0		0		0	0	good		0	0	good
hCoV-19/Germany/HH-HPI-p5549/2021	EPI_ISL_1861841	20I (Alpha, V1)	0.173611	good	35	19	0	0	22	6	84	0	4	C241T,C913T,G1590T,C3037T,C3267T,C5388A,C5944T,C5986T,C6145T,T6954C,C14408T,C14676T,T15096C,C15279T,T16176C,A23063T,C23271A,A23403G,C23604A,C23709T,T24506G,G24914C,C27972T,G28048T,A28095T,A28111G,G28280C,A28281T,T28282A,C28308T,G28881A,G28882A,G28883C,G28884C,G29234A	11288-11296,21765-21770,21992-21994,28271			N:D3L,N:A12V,N:R203K,N:G204P,N:G321S,ORF1a:G442V,ORF1a:T1001I,ORF1a:A1708D,ORF1a:I2230T,ORF1b:P314L,ORF8:Q27*,ORF8:R52I,ORF8:K68*,ORF8:Y73C,ORF9b:H9Y,S:N501Y,S:A570D,S:D614G,S:P681H,S:T716I,S:S982A,S:D1118H	ORF1a:S3675-,ORF1a:G3676-,ORF1a:F3677-,S:H69-,S:V70-,S:Y144-	21673-21756		ChinaCDC_N_F:G28881A;G28882A;G28883C;G28884C	89205	33	29843	3000	0	good	84	10	0	good	0	24	1	4.16667	good	9		0	good	0		0		0	0	good		0	0	good
hCoV-19/Germany/HH-HPI-p5921/2021	EPI_ISL_1862226	20I (Alpha, V1)	0.173611	good	35	19	0	0	22	6	0	0	4	C241T,C913T,G1590T,C3037T,C3267T,C5388A,C5944T,C5986T,C6145T,T6954C,C14408T,C14676T,T15096C,C15279T,T16176C,A23063T,C23271A,A23403G,C23604A,C23709T,T24506G,G24914C,C27972T,G28048T,A28095T,A28111G,G28280C,A28281T,T28282A,C28308T,G28881A,G28882A,G28883C,G28884C,G29234A	11288-11296,21765-21770,21992-21994,28271			N:D3L,N:A12V,N:R203K,N:G204P,N:G321S,ORF1a:G442V,ORF1a:T1001I,ORF1a:A1708D,ORF1a:I2230T,ORF1b:P314L,ORF8:Q27*,ORF8:R52I,ORF8:K68*,ORF8:Y73C,ORF9b:H9Y,S:N501Y,S:A570D,S:D614G,S:P681H,S:T716I,S:S982A,S:D1118H	ORF1a:S3675-,ORF1a:G3676-,ORF1a:F3677-,S:H69-,S:V70-,S:Y144-			ChinaCDC_N_F:G28881A;G28882A;G28883C;G28884C	89205	33	29843	3000	0	good	0	10	0	good	0	24	1	4.16667	good	9		0	good	0		0		0	0	good		0	0	good
hCoV-19/Germany/HH-HPI-p5914/2021	EPI_ISL_1862245	20I (Alpha, V1)	0.173611	good	35	19	0	0	22	6	0	0	4	C241T,C913T,G1590T,C3037T,C3267T,C5388A,C5944T,C5986T,C6145T,T6954C,C14408T,C14676T,T15096C,C15279T,T16176C,A23063T,C23271A,A23403G,C23604A,C23709T,T24506G,G24914C,C27972T,G28048T,A28095T,A28111G,G28280C,A28281T,T28282A,C28308T,G28881A,G28882A,G28883C,G28884C,G29234A	11288-11296,21765-21770,21992-21994,28271			N:D3L,N:A12V,N:R203K,N:G204P,N:G321S,ORF1a:G442V,ORF1a:T1001I,ORF1a:A1708D,ORF1a:I2230T,ORF1b:P314L,ORF8:Q27*,ORF8:R52I,ORF8:K68*,ORF8:Y73C,ORF9b:H9Y,S:N501Y,S:A570D,S:D614G,S:P681H,S:T716I,S:S982A,S:D1118H	ORF1a:S3675-,ORF1a:G3676-,ORF1a:F3677-,S:H69-,S:V70-,S:Y144-			ChinaCDC_N_F:G28881A;G28882A;G28883C;G28884C	89205	33	29843	3000	0	good	0	10	0	good	0	24	1	4.16667	good	9		0	good	0		0		0	0	good		0	0	good
hCoV-19/Germany/HH-HPI-p5925/2021	EPI_ISL_1862311	20I (Alpha, V1)	0.733337	good	35	19	0	0	22	6	502	0	4	C241T,C913T,G1590T,C3037T,C3267T,C5388A,C5944T,C5986T,C6145T,T6954C,C14408T,C14676T,T15096C,C15279T,T16176C,A23063T,C23271A,A23403G,C23604A,C23709T,T24506G,G24914C,C27972T,G28048T,A28095T,A28111G,G28280C,A28281T,T28282A,C28308T,G28881A,G28882A,G28883C,G28884C,G29234A	11288-11296,21765-21770,21992-21994,28271			N:D3L,N:A12V,N:R203K,N:G204P,N:G321S,ORF1a:G442V,ORF1a:T1001I,ORF1a:A1708D,ORF1a:I2230T,ORF1b:P314L,ORF8:Q27*,ORF8:R52I,ORF8:K68*,ORF8:Y73C,ORF9b:H9Y,S:N501Y,S:A570D,S:D614G,S:P681H,S:T716I,S:S982A,S:D1118H	ORF1a:S3675-,ORF1a:G3676-,ORF1a:F3677-,S:H69-,S:V70-,S:Y144-	3317-3332,22020-22094,22668-22717,22918-23011,25247-25305,25657-25731,29152-29220,29667-29730		ChinaCDC_N_F:G28881A;G28882A;G28883C;G28884C	89088	33	29804	3000	7.48148	good	502	10	0	good	0	24	1	4.16667	good	9		0	good	0		0		0	0	good		0	0	good
hCoV-19/Germany/HH-HPI-p5934/2021	EPI_ISL_1862330	20I (Alpha, V1)	0.173611	good	35	19	0	0	22	6	0	0	4	C241T,C913T,G1590T,C3037T,C3267T,C5388A,C5944T,C5986T,C6145T,T6954C,C14408T,C14676T,T15096C,C15279T,T16176C,A23063T,C23271A,A23403G,C23604A,C23709T,T24506G,G24914C,C27972T,G28048T,A28095T,A28111G,G28280C,A28281T,T28282A,C28308T,G28881A,G28882A,G28883C,G28884C,G29234A	11288-11296,21765-21770,21992-21994,28271			N:D3L,N:A12V,N:R203K,N:G204P,N:G321S,ORF1a:G442V,ORF1a:T1001I,ORF1a:A1708D,ORF1a:I2230T,ORF1b:P314L,ORF8:Q27*,ORF8:R52I,ORF8:K68*,ORF8:Y73C,ORF9b:H9Y,S:N501Y,S:A570D,S:D614G,S:P681H,S:T716I,S:S982A,S:D1118H	ORF1a:S3675-,ORF1a:G3676-,ORF1a:F3677-,S:H69-,S:V70-,S:Y144-			ChinaCDC_N_F:G28881A;G28882A;G28883C;G28884C	89205	33	29843	3000	0	good	0	10	0	good	0	24	1	4.16667	good	9		0	good	0		0		0	0	good		0	0	good
hCoV-19/Germany/HH-HPI-p5951/2021	EPI_ISL_1862356	20I (Alpha, V1)	15.4125	good	35	19	0	0	22	6	1354	0	4	C241T,C913T,G1590T,C3037T,C3267T,C5388A,C5944T,C5986T,C6145T,T6954C,C14408T,C14676T,T15096C,C15279T,T16176C,A23063T,C23271A,A23403G,C23604A,C23709T,T24506G,G24914C,C27972T,G28048T,A28095T,A28111G,G28280C,A28281T,T28282A,C28308T,G28881A,G28882A,G28883C,G28884C,G29234A	11288-11296,21765-21770,21992-21994,28271			N:D3L,N:A12V,N:R203K,N:G204P,N:G321S,ORF1a:G442V,ORF1a:T1001I,ORF1a:A1708D,ORF1a:I2230T,ORF1b:P314L,ORF8:Q27*,ORF8:R52I,ORF8:K68*,ORF8:Y73C,ORF9b:H9Y,S:N501Y,S:A570D,S:D614G,S:P681H,S:T716I,S:S982A,S:D1118H	ORF1a:S3675-,ORF1a:G3676-,ORF1a:F3677-,S:H69-,S:V70-,S:Y144-	2423-2495,3291-3366,5408-5500,5675-5744,6009-6094,7508-7590,7679-7757,11312-11381,14873-14940,21673-21756,22020-22094,22640-22721,22918-23011,23295-23375,25247-25305,26447-26523,28012-28046,29152-29220		ChinaCDC_N_F:G28881A;G28882A;G28883C;G28884C	89088	33	29804	3000	39.037	mediocre	1354	10	0	good	0	24	1	4.16667	good	9		0	good	0		0		0	0	good		0	0	good
hCoV-19/Germany/HH-HPI-p5944/2021	EPI_ISL_1862375	20I (Alpha, V1)	0.173611	good	35	19	0	0	22	6	0	0	4	C241T,C913T,G1590T,C3037T,C3267T,C5388A,C5944T,C5986T,C6145T,T6954C,C14408T,C14676T,T15096C,C15279T,T16176C,A23063T,C23271A,A23403G,C23604A,C23709T,T24506G,G24914C,C27972T,G28048T,A28095T,A28111G,G28280C,A28281T,T28282A,C28308T,G28881A,G28882A,G28883C,G28884C,G29234A	11288-11296,21765-21770,21992-21994,28271			N:D3L,N:A12V,N:R203K,N:G204P,N:G321S,ORF1a:G442V,ORF1a:T1001I,ORF1a:A1708D,ORF1a:I2230T,ORF1b:P314L,ORF8:Q27*,ORF8:R52I,ORF8:K68*,ORF8:Y73C,ORF9b:H9Y,S:N501Y,S:A570D,S:D614G,S:P681H,S:T716I,S:S982A,S:D1118H	ORF1a:S3675-,ORF1a:G3676-,ORF1a:F3677-,S:H69-,S:V70-,S:Y144-			ChinaCDC_N_F:G28881A;G28882A;G28883C;G28884C	89205	33	29843	3000	0	good	0	10	0	good	0	24	1	4.16667	good	9		0	good	0		0		0	0	good		0	0	good
hCoV-19/Germany/HH-HPI-p5952/2021	EPI_ISL_1862378	20I (Alpha, V1)	157.921	bad	32	16	0	0	22	5	3693	0	4	C241T,C913T,G1590T,C3267T,C5388A,C6145T,T6954C,C14408T,C14676T,T15096C,C15279T,T16176C,A23063T,C23271A,A23403G,C23604A,C23709T,T24506G,G24914C,C27972T,G28048T,A28095T,A28111G,G28280C,A28281T,T28282A,C28308T,G28881A,G28882A,G28883C,G28884C,G29234A	11288-11296,21765-21770,28271			N:D3L,N:A12V,N:R203K,N:G204P,N:G321S,ORF1a:G442V,ORF1a:T1001I,ORF1a:A1708D,ORF1a:I2230T,ORF1b:P314L,ORF8:Q27*,ORF8:R52I,ORF8:K68*,ORF8:Y73C,ORF9b:H9Y,S:N501Y,S:A570D,S:D614G,S:P681H,S:T716I,S:S982A,S:D1118H	ORF1a:S3675-,ORF1a:G3676-,ORF1a:F3677-,S:H69-,S:V70-	459-526,986-1067,1348-1429,2502-2587,2686-2761,3024-3105,3755-3836,4935-5014,5158-5222,5408-5500,5506-5569,5675-5744,5932-6094,7291-7389,7930-7987,8249-8315,8407-8484,8576-8648,8739-8824,8920-8999,10017-10103,14244-14331,14873-14940,15306-15485,16758-16788,19693-19770,20547-20628,20725-20802,21588-21756,21931-22094,22467-22547,22640-22721,22840-22907,22918-23011,23295-23375,24984-25238,25326-25396,26008-26086,26183-26256,26354-26433,29152-29220		ChinaCDC_N_F:G28881A;G28882A;G28883C;G28884C	88957	33	29751	3000	125.667	bad	3693	10	0	good	0	24	0	0	good	8		0	good	0		0		0	0	good		0	0	good
hCoV-19/Lithuania/LTU000_NMRVI81286/2021	EPI_ISL_1960546	20I (Alpha, V1)	81.25	mediocre	50	23	4	0	23	6	0	0	5	A1C,T10G,A12G,A14C,C20G,C21G,G23C,A26G,A27T,A30C,C241T,C913T,C3037T,C3177T,C3267T,C4039T,C5388A,C5944T,C5986T,T6954C,G8572T,C10186T,C12025T,C14408T,C14676T,T15096C,C15279T,T16176C,C17436T,A23063T,C23271A,A23403G,C23604A,C23709T,T24506G,G24914C,G25481T,C27972T,G28048T,A28095T,A28111G,G28280C,A28281T,T28282A,G28881A,G28882A,G28883C,G28884C,C28977T,G29234A	5-7,29,11288-11296,21765-21770,21992-21994,28271	1:CTT,21:C		N:D3L,N:R203K,N:G204P,N:S235F,N:G321S,ORF1a:P971L,ORF1a:T1001I,ORF1a:A1708D,ORF1a:I2230T,ORF1a:W2769C,ORF1b:P314L,ORF3a:R30L,ORF8:Q27*,ORF8:R52I,ORF8:K68*,ORF8:Y73C,S:N501Y,S:A570D,S:D614G,S:P681H,S:T716I,S:S982A,S:D1118H	ORF1a:S3675-,ORF1a:G3676-,ORF1a:F3677-,S:H69-,S:V70-,S:Y144-			ChinaCDC_N_F:G28881A;G28882A;G28883C;G28884C,ChinaCDC_N_R:C28977T	89286	0	29867	3000	0	good	0	10	0	good	0	24	18	75	mediocre	26	1-29:10	50	mediocre	10		0		0	0	good		0	0	good
hCoV-19/Brazil/SP-IB_100683/2021	EPI_ISL_1966683	20J (Gamma, V3)	0	good	36	9	4	0	23	3	254	0	3	C241T,T733C,C2749T,C3037T,C3828T,A5648C,A6319G,A6613G,C7267T,G9105A,C12778T,C13426T,C13860T,C14408T,G17259T,C21614T,C21621A,C21638T,G21974T,G22132T,G23012A,A23063T,C23380T,A23403G,C23525T,C24642T,G25088T,T26149C,G28167A,C28512G,A28877T,G28878C,G28881A,G28882A,G28883C,G29234A	11288-11296	28263:AACA		N:P80R,N:R203K,N:G204R,N:G321S,ORF1a:S1188L,ORF1a:K1795Q,ORF1a:S2947N,ORF1b:P314L,ORF1b:E1264D,ORF3a:S253P,ORF8:E92K,ORF9b:Q77E,S:L18F,S:T20N,S:P26S,S:D138Y,S:R190S,S:E484K,S:N501Y,S:D614G,S:H655Y,S:T1027I,S:V1176F	ORF1a:S3675-,ORF1a:G3676-,ORF1a:F3677-	3762-3770,27542-27786		ChinaCDC_N_F:G28881A;G28882A;G28883C	88814	28	29694	3000	0	good	254	10	0	good	0	24	0	0	good	8		0	good	0		0		0	0	good		0	0	good
hCoV-19/USA/PA-CDC-LC0054326/2021	EPI_ISL_2045068	21F (Iota)	39.2711	mediocre	19	10	0	0	16	3	1992	0	1	C241T,C1059T,C3037T,A4107G,C6738T,T9867C,A16500C,A20262G,C21575T,C21846T,A22320G,G23012A,A23403G,C25517T,G25563T,C27925T,C28869T,G28975A,G29234A	11288-11296,28271			N:P199L,N:M234I,N:G321S,ORF1a:T265I,ORF1a:K1281R,ORF1a:T2158I,ORF1a:L3201P,ORF1b:Q1011H,ORF3a:P42L,ORF3a:Q57H,ORF8:T11I,S:L5F,S:T95I,S:D253G,S:E484K,S:D614G	ORF1a:S3675-,ORF1a:G3676-,ORF1a:F3677-	13600-14568,23610-24632		ChinaCDC_N_R:G28975A	89020	54	29767	3000	62.6667	mediocre	1992	10	0	good	0	24	-3	0	good	5		0	good	0		0		0	0	good		0	0	good
hCoV-19/Israel/CVL-8569/2021	EPI_ISL_2083750	20I (Alpha, V1)	0.173611	good	39	19	0	0	24	6	11	0	4	C241T,C913T,C1722T,C3037T,C3267T,C5388A,C5986T,C6706T,T6954C,C8950T,C14408T,C14676T,C15279T,T16176C,G19101T,C19524T,C21234T,C21575T,A23063T,C23271A,A23403G,C23604A,C23709T,T24506G,G24914C,C25844T,C27577T,C27972T,G28048T,A28111G,G28280C,A28281T,T28282A,G28881A,G28882A,G28883C,C28977T,G29234A,T29524C	11288-11296,21765-21770,21992-21994,28271			N:D3L,N:R203K,N:G204R,N:S235F,N:G321S,ORF1a:A486V,ORF1a:T1001I,ORF1a:A1708D,ORF1a:I2230T,ORF1b:P314L,ORF1b:Q1878H,ORF3a:T151I,ORF7a:Q62*,ORF8:Q27*,ORF8:R52I,ORF8:Y73C,S:L5F,S:N501Y,S:A570D,S:D614G,S:P681H,S:T716I,S:S982A,S:D1118H	ORF1a:S3675-,ORF1a:G3676-,ORF1a:F3677-,S:H69-,S:V70-,S:Y144-	29858-29868		ChinaCDC_N_F:G28881A;G28882A;G28883C,ChinaCDC_N_R:C28977T	89432	12	29903	3000	0	good	11	10	0	good	0	24	1	4.16667	good	9		0	good	0		0		0	0	good		0	0	good
hCoV-19/USA/TX-CDC-4061551-001/2021	EPI_ISL_2099284	20G	1.17361	good	22	0	0	0	18	0	0	1	0	C241T,C1059T,C3037T,C3634T,A3954G,C10319T,C12473T,C14408T,G14829T,T15338C,A18424G,C19524T,C21304T,A23403G,C23996T,G25563T,G25907T,C27964T,G28307T,C28472T,C28869T,G29234A				N:A12S,N:P67S,N:P199L,N:G321S,ORF1a:T265I,ORF1a:K1230R,ORF1a:L3352F,ORF1b:P314L,ORF1b:M454I,ORF1b:M624T,ORF1b:N1653D,ORF1b:R2613C,ORF3a:Q57H,ORF3a:G172V,ORF8:S24L,ORF9b:M8I,S:D614G,S:P812S			Y:12974		89309	38	29837	3000	0	good	0	10	10	good	1	24	1	4.16667	good	9		0	good	0		0		0	0	good		0	0	good
hCoV-19/Germany/un-RKI-I-125925/2021	EPI_ISL_2110646	20I (Alpha, V1)	2.77778	good	40	19	0	0	22	6	28	0	5	T2C,C241T,C745T,C913T,C3037T,C3267T,C5388A,C5944T,C5986T,T6954C,C10156T,T12388C,C14408T,C14676T,T15096C,C15279T,T16176C,A23063T,C23271A,A23403G,C23604A,C23709T,T23962C,C24198T,T24506G,G24914C,C27972T,G28048T,A28095T,A28111G,G28237A,G28280C,A28281T,T28282A,G28881A,G28882A,G28883C,G28884C,C28977T,G29234A	11288-11296,21765-21770,21992-21994,28271			N:D3L,N:R203K,N:G204P,N:S235F,N:G321S,ORF1a:T1001I,ORF1a:A1708D,ORF1a:I2230T,ORF1b:P314L,ORF8:Q27*,ORF8:R52I,ORF8:K68*,ORF8:Y73C,ORF8:R115H,S:N501Y,S:A570D,S:D614G,S:P681H,S:T716I,S:A879V,S:S982A,S:D1118H	ORF1a:S3675-,ORF1a:G3676-,ORF1a:F3677-,S:H69-,S:V70-,S:Y144-	2021-03-30		ChinaCDC_N_F:G28881A;G28882A;G28883C;G28884C,ChinaCDC_N_R:C28977T	89356	0	29867	3000	0	good	28	10	0	good	0	24	4	16.6667	good	12		0	good	0		0		0	0	good		0	0	good
hCoV-19/Germany/un-RKI-I-129348/2021	EPI_ISL_2112579	20I (Alpha, V1)	0.173611	good	37	19	0	0	21	6	31	0	5	C222T,C241T,C913T,C3037T,C3267T,C5388A,C5944T,C5986T,T6954C,C10156T,T12388C,C14408T,C14676T,T15096C,C15279T,T16176C,A23063T,C23271A,A23403G,C23604A,C23709T,T24506G,G24914C,C27972T,G28048T,A28095T,A28111G,G28237A,G28280C,A28281T,T28282A,G28881A,G28882A,G28883C,G28884C,C28977T,G29234A	11288-11296,21765-21770,21992-21994,28271			N:D3L,N:R203K,N:G204P,N:S235F,N:G321S,ORF1a:T1001I,ORF1a:A1708D,ORF1a:I2230T,ORF1b:P314L,ORF8:Q27*,ORF8:R52I,ORF8:K68*,ORF8:Y73C,ORF8:R115H,S:N501Y,S:A570D,S:D614G,S:P681H,S:T716I,S:S982A,S:D1118H	ORF1a:S3675-,ORF1a:G3676-,ORF1a:F3677-,S:H69-,S:V70-,S:Y144-	22340-22343,22460-22486		ChinaCDC_N_F:G28881A;G28882A;G28883C;G28884C,ChinaCDC_N_R:C28977T	89221	38	29856	3000	0	good	31	10	0	good	0	24	1	4.16667	good	9		0	good	0		0		0	0	good		0	0	good
hCoV-19/Germany/NW-RKI-I-135017/2021	EPI_ISL_2117188	20I (Alpha, V1)	4.34028	good	39	19	0	0	25	6	27	0	4	C241T,C913T,G1590T,C3037T,C3267T,C5388A,C5944T,C5986T,C6145T,T6954C,C7772T,T8608G,C14408T,C14676T,T15096C,C15279T,T16176C,C18601T,A23063T,C23271A,A23403G,C23604A,C23709T,T24506G,G24914C,C27972T,G28048T,A28095T,A28111G,G28280C,A28281T,T28282A,C28308T,G28881A,G28882A,G28883C,G28884C,G29234A,C29520T	11288-11296,21765-21770,21992-21994,28271			N:D3L,N:A12V,N:R203K,N:G204P,N:G321S,N:S416L,ORF1a:G442V,ORF1a:T1001I,ORF1a:A1708D,ORF1a:I2230T,ORF1a:L2503F,ORF1b:P314L,ORF1b:H1712Y,ORF8:Q27*,ORF8:R52I,ORF8:K68*,ORF8:Y73C,ORF9b:H9Y,S:N501Y,S:A570D,S:D614G,S:P681H,S:T716I,S:S982A,S:D1118H	ORF1a:S3675-,ORF1a:G3676-,ORF1a:F3677-,S:H69-,S:V70-,S:Y144-	22460-22485,22521		ChinaCDC_N_F:G28881A;G28882A;G28883C;G28884C	89225	37	29859	3000	0	good	27	10	0	good	0	24	5	20.8333	good	13		0	good	0		0		0	0	good		0	0	good
hCoV-19/Germany/un-RKI-I-137150/2021	EPI_ISL_2120647	20I (Alpha, V1)	0	good	33	19	0	0	20	6	4	0	5	C241T,C913T,C3037T,C3267T,C5388A,C5986T,T6954C,T12388C,C14408T,C14676T,T15096C,C15279T,T16176C,A23063T,C23271A,A23403G,C23604A,C23709T,T24506G,G24914C,C27972T,G28048T,A28111G,G28237A,G28280C,A28281T,T28282A,G28881A,G28882A,G28883C,G28884C,C28977T,G29234A	11288-11296,21765-21770,21992-21994,28271			N:D3L,N:R203K,N:G204P,N:S235F,N:G321S,ORF1a:T1001I,ORF1a:A1708D,ORF1a:I2230T,ORF1b:P314L,ORF8:Q27*,ORF8:R52I,ORF8:Y73C,ORF8:R115H,S:N501Y,S:A570D,S:D614G,S:P681H,S:T716I,S:S982A,S:D1118H	ORF1a:S3675-,ORF1a:G3676-,ORF1a:F3677-,S:H69-,S:V70-,S:Y144-	5.9441e+18		ChinaCDC_N_F:G28881A;G28882A;G28883C;G28884C,ChinaCDC_N_R:C28977T	89402	30	29903	3000	0	good	4	10	0	good	0	24	-1	0	good	7		0	good	0		0		0	0	good		0	0	good
hCoV-19/USA/PA-CDC-STM-000066557/2021	EPI_ISL_2159476	21F (Iota)	0.173611	good	29	33	0	0	20	3	0	0	2	C241T,C1059T,C3037T,G3145A,C4009T,G6101A,A7201G,C8809T,T9867C,C13665T,C14408T,A16500C,C18591T,A20262G,C21575T,C21846T,A22320G,G22992A,A23403G,A24432G,C25517T,G25563T,A25968G,C27739T,C27925T,C28311T,T28879G,C28887T,G29234A	11288-11296,28271,29738-29760			N:P13L,N:S202R,N:T205I,N:G321S,ORF1a:T265I,ORF1a:G1946S,ORF1a:L3201P,ORF1b:P314L,ORF1b:Q1011H,ORF3a:P42L,ORF3a:Q57H,ORF7a:L116F,ORF8:T11I,ORF9b:P10S,S:L5F,S:T95I,S:D253G,S:S477N,S:D614G,S:Q957R	ORF1a:S3675-,ORF1a:G3676-,ORF1a:F3677-			ChinaCDC_N_F:C28887T,USCDC_N1_P:C28311T	89232	35	29857	3000	0	good	0	10	0	good	0	24	1	4.16667	good	9		0	good	0		0		0	0	good		0	0	good
hCoV-19/USA/IL-S21WGS1673/2021	EPI_ISL_2203611	20I (Alpha, V1)	2.77778	good	38	19	0	0	24	6	0	0	4	C241T,A901G,C913T,C3037T,C3267T,C5388A,C5986T,T6954C,C7299T,C11750T,C14408T,C14676T,T15096C,C15279T,T16176C,C17977T,T21820C,A23063T,C23271A,A23403G,C23604A,C23709T,T24506G,G24914C,G25489T,C27972T,G28048T,A28095T,A28111G,G28280C,A28281T,T28282A,C28807T,G28881A,G28882A,G28883C,C28977T,G29234A	11288-11296,21765-21770,21992-21994,28271			N:D3L,N:R203K,N:G204R,N:S235F,N:G321S,ORF1a:T1001I,ORF1a:A1708D,ORF1a:I2230T,ORF1a:A2345V,ORF1a:L3829F,ORF1b:P314L,ORF1b:L1504F,ORF3a:A33S,ORF8:Q27*,ORF8:R52I,ORF8:K68*,ORF8:Y73C,S:N501Y,S:A570D,S:D614G,S:P681H,S:T716I,S:S982A,S:D1118H	ORF1a:S3675-,ORF1a:G3676-,ORF1a:F3677-,S:H69-,S:V70-,S:Y144-			ChinaCDC_N_F:G28881A;G28882A;G28883C,ChinaCDC_N_R:C28977T	89244	30	29857	3000	0	good	0	10	0	good	0	24	4	16.6667	good	12		0	good	0		0		0	0	good		0	0	good
hCoV-19/Germany/TH-RKI-I-149161/2021	EPI_ISL_2260864	20I (Alpha, V1)	0	good	34	19	0	0	20	6	3	0	5	C241T,C913T,C3037T,C3267T,C5388A,C5986T,T6954C,C10156T,T12388C,C14408T,C14676T,T15096C,C15279T,T16176C,A23063T,C23271A,A23403G,C23604A,C23709T,T24506G,G24914C,C27972T,G28048T,A28111G,G28237A,G28280C,A28281T,T28282A,G28881A,G28882A,G28883C,G28884C,C28977T,G29234A	11288-11296,21765-21770,21992-21994,28271			N:D3L,N:R203K,N:G204P,N:S235F,N:G321S,ORF1a:T1001I,ORF1a:A1708D,ORF1a:I2230T,ORF1b:P314L,ORF8:Q27*,ORF8:R52I,ORF8:Y73C,ORF8:R115H,S:N501Y,S:A570D,S:D614G,S:P681H,S:T716I,S:S982A,S:D1118H	ORF1a:S3675-,ORF1a:G3676-,ORF1a:F3677-,S:H69-,S:V70-,S:Y144-	59442809529867		ChinaCDC_N_F:G28881A;G28882A;G28883C;G28884C,ChinaCDC_N_R:C28977T	89398	30	29903	3000	0	good	3	10	0	good	0	24	0	0	good	8		0	good	0		0		0	0	good		0	0	good
hCoV-19/Germany/NW-HHU-6657/2021	EPI_ISL_2380949	20I (Alpha, V1)	11.1111	good	42	19	0	0	27	6	278	0	4	C241T,C583T,C913T,G1590T,C3037T,C3267T,C5388A,C5944T,C5986T,C6145T,T6954C,C7772T,T8608G,C14408T,C14676T,T15096C,C15279T,T16176C,C18601T,G20578T,A23063T,C23271A,A23403G,C23604A,C23709T,T24506G,G24839T,G24914C,C27972T,G28048T,A28095T,A28111G,G28280C,A28281T,T28282A,C28308T,G28881A,G28882A,G28883C,G28884C,G29234A,C29520T	11288-11296,21765-21770,21992-21994,28271			N:D3L,N:A12V,N:R203K,N:G204P,N:G321S,N:S416L,ORF1a:G442V,ORF1a:T1001I,ORF1a:A1708D,ORF1a:I2230T,ORF1a:L2503F,ORF1b:P314L,ORF1b:H1712Y,ORF1b:V2371L,ORF8:Q27*,ORF8:R52I,ORF8:K68*,ORF8:Y73C,ORF9b:H9Y,S:N501Y,S:A570D,S:D614G,S:P681H,S:T716I,S:S982A,S:G1093C,S:D1118H	ORF1a:S3675-,ORF1a:G3676-,ORF1a:F3677-,S:H69-,S:V70-,S:Y144-	8636-8913		ChinaCDC_N_F:G28881A;G28882A;G28883C;G28884C	89093	54	29836	3000	0	good	278	10	0	good	0	24	8	33.3333	mediocre	16		0	good	0		0		0	0	good		0	0	good
hCoV-19/Germany/NW-HHU-6658/2021	EPI_ISL_2380950	20I (Alpha, V1)	8.50694	good	41	19	0	0	26	6	278	0	4	C241T,C583T,C913T,G1590T,C3037T,C3267T,C5388A,C5944T,C5986T,C6145T,T6954C,C7772T,T8608G,C14408T,C14676T,T15096C,C15279T,T16176C,C18601T,G20578T,A23063T,C23271A,A23403G,C23604A,C23709T,T24506G,G24914C,C27972T,G28048T,A28095T,A28111G,G28280C,A28281T,T28282A,C28308T,G28881A,G28882A,G28883C,G28884C,G29234A,C29520T	11288-11296,21765-21770,21992-21994,28271			N:D3L,N:A12V,N:R203K,N:G204P,N:G321S,N:S416L,ORF1a:G442V,ORF1a:T1001I,ORF1a:A1708D,ORF1a:I2230T,ORF1a:L2503F,ORF1b:P314L,ORF1b:H1712Y,ORF1b:V2371L,ORF8:Q27*,ORF8:R52I,ORF8:K68*,ORF8:Y73C,ORF9b:H9Y,S:N501Y,S:A570D,S:D614G,S:P681H,S:T716I,S:S982A,S:D1118H	ORF1a:S3675-,ORF1a:G3676-,ORF1a:F3677-,S:H69-,S:V70-,S:Y144-	8636-8913		ChinaCDC_N_F:G28881A;G28882A;G28883C;G28884C	89097	54	29836	3000	0	good	278	10	0	good	0	24	7	29.1667	good	15		0	good	0		0		0	0	good		0	0	good
hCoV-19/Germany/HH-HPI-p6143/2021	EPI_ISL_2384437	20I (Alpha, V1)	0.173611	good	35	19	0	0	22	6	0	0	4	C241T,C913T,G1590T,C3037T,C3267T,C5388A,C5944T,C5986T,C6145T,T6954C,C14408T,C14676T,T15096C,C15279T,T16176C,A23063T,C23271A,A23403G,C23604A,C23709T,T24506G,G24914C,C27972T,G28048T,A28095T,A28111G,G28280C,A28281T,T28282A,C28308T,G28881A,G28882A,G28883C,G28884C,G29234A	11288-11296,21765-21770,21992-21994,28271			N:D3L,N:A12V,N:R203K,N:G204P,N:G321S,ORF1a:G442V,ORF1a:T1001I,ORF1a:A1708D,ORF1a:I2230T,ORF1b:P314L,ORF8:Q27*,ORF8:R52I,ORF8:K68*,ORF8:Y73C,ORF9b:H9Y,S:N501Y,S:A570D,S:D614G,S:P681H,S:T716I,S:S982A,S:D1118H	ORF1a:S3675-,ORF1a:G3676-,ORF1a:F3677-,S:H69-,S:V70-,S:Y144-			ChinaCDC_N_F:G28881A;G28882A;G28883C;G28884C	89205	33	29843	3000	0	good	0	10	0	good	0	24	1	4.16667	good	9		0	good	0		0		0	0	good		0	0	good
hCoV-19/Germany/HH-HPI-p6527/2021	EPI_ISL_2384757	20I (Alpha, V1)	0.694444	good	36	19	0	0	22	6	0	0	4	C241T,C913T,G1590T,C3037T,C3267T,C5388A,C5944T,C5986T,C6145T,T6954C,T7747C,C14408T,C14676T,T15096C,C15279T,T16176C,A23063T,C23271A,A23403G,C23604A,C23709T,T24506G,G24914C,C27972T,G28048T,A28095T,A28111G,G28280C,A28281T,T28282A,C28308T,G28881A,G28882A,G28883C,G28884C,G29234A	11288-11296,21765-21770,21992-21994,28271			N:D3L,N:A12V,N:R203K,N:G204P,N:G321S,ORF1a:G442V,ORF1a:T1001I,ORF1a:A1708D,ORF1a:I2230T,ORF1b:P314L,ORF8:Q27*,ORF8:R52I,ORF8:K68*,ORF8:Y73C,ORF9b:H9Y,S:N501Y,S:A570D,S:D614G,S:P681H,S:T716I,S:S982A,S:D1118H	ORF1a:S3675-,ORF1a:G3676-,ORF1a:F3677-,S:H69-,S:V70-,S:Y144-			ChinaCDC_N_F:G28881A;G28882A;G28883C;G28884C	89201	33	29843	3000	0	good	0	10	0	good	0	24	2	8.33333	good	10		0	good	0		0		0	0	good		0	0	good
hCoV-19/Germany/HH-HPI-p6546/2021	EPI_ISL_2384792	20I (Alpha, V1)	0.173611	good	35	19	0	0	22	6	0	0	4	C241T,C913T,G1590T,C3037T,C3267T,C5388A,C5944T,C5986T,C6145T,T6954C,C14408T,C14676T,T15096C,C15279T,T16176C,A23063T,C23271A,A23403G,C23604A,C23709T,T24506G,G24914C,C27972T,G28048T,A28095T,A28111G,G28280C,A28281T,T28282A,C28308T,G28881A,G28882A,G28883C,G28884C,G29234A	11288-11296,21765-21770,21992-21994,28271			N:D3L,N:A12V,N:R203K,N:G204P,N:G321S,ORF1a:G442V,ORF1a:T1001I,ORF1a:A1708D,ORF1a:I2230T,ORF1b:P314L,ORF8:Q27*,ORF8:R52I,ORF8:K68*,ORF8:Y73C,ORF9b:H9Y,S:N501Y,S:A570D,S:D614G,S:P681H,S:T716I,S:S982A,S:D1118H	ORF1a:S3675-,ORF1a:G3676-,ORF1a:F3677-,S:H69-,S:V70-,S:Y144-			ChinaCDC_N_F:G28881A;G28882A;G28883C;G28884C	89205	33	29843	3000	0	good	0	10	0	good	0	24	1	4.16667	good	9		0	good	0		0		0	0	good		0	0	good
hCoV-19/Germany/HH-HPI-p6606/2021	EPI_ISL_2384881	20I (Alpha, V1)	1.17361	good	35	19	0	0	22	6	0	1	4	C241T,C913T,G1590T,C3037T,C3267T,C5388A,C5944T,C5986T,C6145T,T6954C,C14408T,C14676T,T15096C,C15279T,T16176C,A23063T,C23271A,A23403G,C23604A,C23709T,T24506G,G24914C,C27972T,G28048T,A28095T,A28111G,G28280C,A28281T,T28282A,C28308T,G28881A,G28882A,G28883C,G28884C,G29234A	11288-11296,21765-21770,21992-21994,28271			N:D3L,N:A12V,N:R203K,N:G204P,N:G321S,ORF1a:G442V,ORF1a:T1001I,ORF1a:A1708D,ORF1a:I2230T,ORF1b:P314L,ORF8:Q27*,ORF8:R52I,ORF8:K68*,ORF8:Y73C,ORF9b:H9Y,S:N501Y,S:A570D,S:D614G,S:P681H,S:T716I,S:S982A,S:D1118H	ORF1a:S3675-,ORF1a:G3676-,ORF1a:F3677-,S:H69-,S:V70-,S:Y144-		Y:7747	ChinaCDC_N_F:G28881A;G28882A;G28883C;G28884C	89205	33	29843	3000	0	good	0	10	10	good	1	24	1	4.16667	good	9		0	good	0		0		0	0	good		0	0	good
hCoV-19/Germany/HH-HPI-p6716/2021	EPI_ISL_2384955	20I (Alpha, V1)	0.173611	good	35	19	0	0	22	6	0	0	4	C241T,C913T,G1590T,C3037T,C3267T,C5388A,C5944T,C5986T,C6145T,T6954C,C14408T,C14676T,T15096C,C15279T,T16176C,A23063T,C23271A,A23403G,C23604A,C23709T,T24506G,G24914C,C27972T,G28048T,A28095T,A28111G,G28280C,A28281T,T28282A,C28308T,G28881A,G28882A,G28883C,G28884C,G29234A	11288-11296,21765-21770,21992-21994,28271			N:D3L,N:A12V,N:R203K,N:G204P,N:G321S,ORF1a:G442V,ORF1a:T1001I,ORF1a:A1708D,ORF1a:I2230T,ORF1b:P314L,ORF8:Q27*,ORF8:R52I,ORF8:K68*,ORF8:Y73C,ORF9b:H9Y,S:N501Y,S:A570D,S:D614G,S:P681H,S:T716I,S:S982A,S:D1118H	ORF1a:S3675-,ORF1a:G3676-,ORF1a:F3677-,S:H69-,S:V70-,S:Y144-			ChinaCDC_N_F:G28881A;G28882A;G28883C;G28884C	89205	33	29843	3000	0	good	0	10	0	good	0	24	1	4.16667	good	9		0	good	0		0		0	0	good		0	0	good
hCoV-19/Germany/HH-HPI-p6810/2021	EPI_ISL_2385027	20I (Alpha, V1)	0.173611	good	35	19	0	0	22	6	0	0	4	C241T,C913T,G1590T,C3037T,C3267T,C5388A,C5944T,C5986T,C6145T,T6954C,C14408T,C14676T,T15096C,C15279T,T16176C,A23063T,C23271A,A23403G,C23604A,C23709T,T24506G,G24914C,C27972T,G28048T,A28095T,A28111G,G28280C,A28281T,T28282A,C28308T,G28881A,G28882A,G28883C,G28884C,G29234A	11288-11296,21765-21770,21992-21994,28271			N:D3L,N:A12V,N:R203K,N:G204P,N:G321S,ORF1a:G442V,ORF1a:T1001I,ORF1a:A1708D,ORF1a:I2230T,ORF1b:P314L,ORF8:Q27*,ORF8:R52I,ORF8:K68*,ORF8:Y73C,ORF9b:H9Y,S:N501Y,S:A570D,S:D614G,S:P681H,S:T716I,S:S982A,S:D1118H	ORF1a:S3675-,ORF1a:G3676-,ORF1a:F3677-,S:H69-,S:V70-,S:Y144-			ChinaCDC_N_F:G28881A;G28882A;G28883C;G28884C	89088	33	29804	3000	0	good	0	10	0	good	0	24	1	4.16667	good	9		0	good	0		0		0	0	good		0	0	good
hCoV-19/England/ALDP-15F5EC0/2021	EPI_ISL_2515121	21J (Delta)	7.37022	good	34	13	0	0	31	4	1033	0	2	C3037T,G4181T,C6402T,C7124T,C7851T,C8986T,G9053T,C10029T,A11201G,A11332G,C14408T,G15451A,C16466T,T17040C,C19220T,C21618G,C21846T,G21987A,T22917G,C22995A,A23403G,C23604G,G24410A,G25244T,C25469T,T26767C,T27638C,C27752T,C27874T,A28461G,G28881T,G29234A,G29402T,G29742T	22029-22034,28248-28253,28271			M:I82T,N:D63G,N:R203M,N:G321S,N:D377Y,ORF1a:A1306S,ORF1a:P2046L,ORF1a:P2287S,ORF1a:A2529V,ORF1a:V2930L,ORF1a:T3255I,ORF1a:T3646A,ORF1b:P314L,ORF1b:G662S,ORF1b:P1000L,ORF1b:A1918V,ORF3a:S26L,ORF7a:V82A,ORF7a:T120I,ORF7b:T40I,ORF9b:T60A,S:T19R,S:T95I,S:G142D,S:R158G,S:L452R,S:T478K,S:D614G,S:P681R,S:D950N,S:V1228L	ORF8:D119-,ORF8:F120-,S:E156-,S:F157-	9246-9502,10738-11022,14272-14402,14427-14570,28757-28862,28898-29007		Charit√©_RdRp_F:G15451A,ChinaCDC_N_F:G28881T	88286	342	29836	3000	27.1481	good	1033	10	0	good	0	24	-3	0	good	5		0	good	0		0		0	0	good		0	0	good
hCoV-19/England/ALDP-164D5F0/2021	EPI_ISL_2538755	21J (Delta)	0	good	35	13	0	0	30	4	242	0	2	G210T,C241T,C3037T,G4181T,C6402T,C7124T,C7851T,C8986T,G9053T,C10029T,A11201G,A11332G,C14408T,G15451A,C16466T,T17040C,C19220T,C21618G,T22917G,C22995A,A23403G,C23604G,G24410A,G25244T,C25469T,T26767C,T27638C,C27752T,C27874T,A28461G,G28881T,G28916T,G29234A,G29402T,G29742T	22029-22034,28248-28253,28271			M:I82T,N:D63G,N:R203M,N:G215C,N:G321S,N:D377Y,ORF1a:A1306S,ORF1a:P2046L,ORF1a:P2287S,ORF1a:A2529V,ORF1a:V2930L,ORF1a:T3255I,ORF1a:T3646A,ORF1b:P314L,ORF1b:G662S,ORF1b:P1000L,ORF1b:A1918V,ORF3a:S26L,ORF7a:V82A,ORF7a:T120I,ORF7b:T40I,ORF9b:T60A,S:T19R,S:R158G,S:L452R,S:T478K,S:D614G,S:P681R,S:D950N,S:V1228L	ORF8:D119-,ORF8:F120-,S:E156-,S:F157-	21749-21990		Charit√©_RdRp_F:G15451A,ChinaCDC_N_F:G28881T	89146	54	29836	3000	0	good	242	10	0	good	0	24	-3	0	good	5		0	good	0		0		0	0	good		0	0	good
hCoV-19/England/ALDP-16514A1/2021	EPI_ISL_2541717	21J (Delta)	0	good	37	13	0	0	32	4	0	0	2	G210T,C241T,C3037T,G4181T,C6402T,C7124T,C7851T,C8986T,G9053T,C10029T,A11201G,A11332G,C14408T,G15451A,C16466T,T17040C,C19220T,C21618G,C21846T,G21987A,T22917G,C22995A,A23403G,C23604G,G24410A,G25244T,C25469T,T26767C,T27638C,C27752T,C27874T,A28461G,G28881T,G28916T,G29234A,G29402T,G29742T	22029-22034,28248-28253,28271			M:I82T,N:D63G,N:R203M,N:G215C,N:G321S,N:D377Y,ORF1a:A1306S,ORF1a:P2046L,ORF1a:P2287S,ORF1a:A2529V,ORF1a:V2930L,ORF1a:T3255I,ORF1a:T3646A,ORF1b:P314L,ORF1b:G662S,ORF1b:P1000L,ORF1b:A1918V,ORF3a:S26L,ORF7a:V82A,ORF7a:T120I,ORF7b:T40I,ORF9b:T60A,S:T19R,S:T95I,S:G142D,S:R158G,S:L452R,S:T478K,S:D614G,S:P681R,S:D950N,S:V1228L	ORF8:D119-,ORF8:F120-,S:E156-,S:F157-			Charit√©_RdRp_F:G15451A,ChinaCDC_N_F:G28881T	89138	54	29836	3000	0	good	0	10	0	good	0	24	-3	0	good	5		0	good	0		0		0	0	good		0	0	good
hCoV-19/England/QEUH-167EE28/2021	EPI_ISL_2552230	21J (Delta)	0	good	37	13	0	0	32	4	0	0	2	G210T,C241T,C3037T,G4181T,C6402T,C7124T,C7851T,C8986T,G9053T,C10029T,A11201G,A11332G,C14408T,G15451A,C16466T,T17040C,C19220T,C21618G,C21846T,G21987A,T22917G,C22995A,A23403G,C23604G,G24410A,G25244T,C25469T,T26767C,T27638C,C27752T,C27874T,A28461G,G28881T,G28916T,G29234A,G29402T,G29742T	22029-22034,28248-28253,28271			M:I82T,N:D63G,N:R203M,N:G215C,N:G321S,N:D377Y,ORF1a:A1306S,ORF1a:P2046L,ORF1a:P2287S,ORF1a:A2529V,ORF1a:V2930L,ORF1a:T3255I,ORF1a:T3646A,ORF1b:P314L,ORF1b:G662S,ORF1b:P1000L,ORF1b:A1918V,ORF3a:S26L,ORF7a:V82A,ORF7a:T120I,ORF7b:T40I,ORF9b:T60A,S:T19R,S:T95I,S:G142D,S:R158G,S:L452R,S:T478K,S:D614G,S:P681R,S:D950N,S:V1228L	ORF8:D119-,ORF8:F120-,S:E156-,S:F157-			Charit√©_RdRp_F:G15451A,ChinaCDC_N_F:G28881T	89138	54	29836	3000	0	good	0	10	0	good	0	24	-3	0	good	5		0	good	0		0		0	0	good		0	0	good
hCoV-19/England/QEUH-1682067/2021	EPI_ISL_2554508	21J (Delta)	0	good	37	13	0	0	32	4	0	0	2	G210T,C241T,C3037T,G4181T,C6402T,C7124T,C7851T,C8986T,G9053T,C10029T,A11201G,A11332G,C14408T,G15451A,C16466T,T17040C,C19220T,C21618G,C21846T,G21987A,T22917G,C22995A,A23403G,C23604G,G24410A,G25244T,C25469T,T26767C,T27638C,C27752T,C27874T,A28461G,G28881T,G28916T,G29234A,G29402T,G29742T	22029-22034,28248-28253,28271			M:I82T,N:D63G,N:R203M,N:G215C,N:G321S,N:D377Y,ORF1a:A1306S,ORF1a:P2046L,ORF1a:P2287S,ORF1a:A2529V,ORF1a:V2930L,ORF1a:T3255I,ORF1a:T3646A,ORF1b:P314L,ORF1b:G662S,ORF1b:P1000L,ORF1b:A1918V,ORF3a:S26L,ORF7a:V82A,ORF7a:T120I,ORF7b:T40I,ORF9b:T60A,S:T19R,S:T95I,S:G142D,S:R158G,S:L452R,S:T478K,S:D614G,S:P681R,S:D950N,S:V1228L	ORF8:D119-,ORF8:F120-,S:E156-,S:F157-			Charit√©_RdRp_F:G15451A,ChinaCDC_N_F:G28881T	89138	54	29836	3000	0	good	0	10	0	good	0	24	-3	0	good	5		0	good	0		0		0	0	good		0	0	good
hCoV-19/England/QEUH-1673BB3/2021	EPI_ISL_2569262	21J (Delta)	0	good	37	13	0	0	32	4	0	0	2	G210T,C241T,C3037T,G4181T,C6402T,C7124T,C7851T,C8986T,G9053T,C10029T,A11201G,A11332G,C14408T,G15451A,C16466T,T17040C,C19220T,C21618G,C21846T,G21987A,T22917G,C22995A,A23403G,C23604G,G24410A,G25244T,C25469T,T26767C,T27638C,C27752T,C27874T,A28461G,G28881T,G28916T,G29234A,G29402T,G29742T	22029-22034,28248-28253,28271			M:I82T,N:D63G,N:R203M,N:G215C,N:G321S,N:D377Y,ORF1a:A1306S,ORF1a:P2046L,ORF1a:P2287S,ORF1a:A2529V,ORF1a:V2930L,ORF1a:T3255I,ORF1a:T3646A,ORF1b:P314L,ORF1b:G662S,ORF1b:P1000L,ORF1b:A1918V,ORF3a:S26L,ORF7a:V82A,ORF7a:T120I,ORF7b:T40I,ORF9b:T60A,S:T19R,S:T95I,S:G142D,S:R158G,S:L452R,S:T478K,S:D614G,S:P681R,S:D950N,S:V1228L	ORF8:D119-,ORF8:F120-,S:E156-,S:F157-			Charit√©_RdRp_F:G15451A,ChinaCDC_N_F:G28881T	89138	54	29836	3000	0	good	0	10	0	good	0	24	-3	0	good	5		0	good	0		0		0	0	good		0	0	good
hCoV-19/Slovakia/UVZ_PL17_F7_11352/2021	EPI_ISL_2598544	20I (Alpha, V1)	0.173611	good	38	13	0	0	23	4	15	0	5	C241T,C841T,C913T,C3037T,C3267T,C5388A,C5944T,C5986T,C6852T,T6954C,C11344T,C13994T,C14408T,C14676T,T15096C,C15279T,T16176C,C22993A,A23063T,C23271A,A23403G,C23604A,C23709T,T24506G,G24914C,C27972T,G28048T,A28095T,A28111G,G28280C,A28281T,T28282A,G28881A,G28882A,G28883C,G28884C,C28977T,G29234A	11288-11296,21992-21994,28271			N:D3L,N:R203K,N:G204P,N:S235F,N:G321S,ORF1a:T1001I,ORF1a:A1708D,ORF1a:T2196I,ORF1a:I2230T,ORF1b:A176V,ORF1b:P314L,ORF8:Q27*,ORF8:R52I,ORF8:K68*,ORF8:Y73C,S:S477R,S:N501Y,S:A570D,S:D614G,S:P681H,S:T716I,S:S982A,S:D1118H	ORF1a:S3675-,ORF1a:G3676-,ORF1a:F3677-,S:Y144-	21767-21768,29858-29870		ChinaCDC_N_F:G28881A;G28882A;G28883C;G28884C,ChinaCDC_N_R:C28977T	89432	18	29899	3000	0	good	15	10	0	good	0	24	1	4.16667	good	9		0	good	0		0		0	0	good		0	0	good
hCoV-19/Brazil/ES-FIOCRUZ-33720/2020	EPI_ISL_2645551	20B	4.34028	good	20	0	0	0	12	0	0	0	3	C241T,T892C,T2047C,C3037T,C3809T,C4410T,T10810C,A13211G,C14408T,A14994G,A21137G,C21736T,A23403G,G24368A,G25088T,T25745C,G28881A,G28882A,G28883C,G29234A				N:R203K,N:G204R,N:G321S,ORF1a:L1182F,ORF1a:A1382V,ORF1a:M4316V,ORF1b:P314L,ORF1b:K2557R,ORF3a:I118T,S:D614G,S:D936N,S:V1176F				ChinaCDC_N_F:G28881A;G28882A;G28883C	89257	4	29783	3000	0	good	0	10	0	good	0	24	5	20.8333	good	13		0	good	0		0		0	0	good		0	0	good
hCoV-19/England/ALDP-17311EB/2021	EPI_ISL_2704416	21J (Delta)	0	good	35	13	0	0	30	4	200	0	2	G210T,C241T,C3037T,G4181T,C6402T,C7124T,C7851T,C8986T,G9053T,C10029T,A11201G,A11332G,C14408T,G15451A,C16466T,T17040C,C19220T,C21618G,T22917G,C22995A,A23403G,C23604G,G24410A,G25244T,C25469T,T26767C,T27638C,C27752T,C27874T,A28461G,G28881T,G28916T,G29234A,G29402T,G29742T	22029-22034,28248-28253,28271			M:I82T,N:D63G,N:R203M,N:G215C,N:G321S,N:D377Y,ORF1a:A1306S,ORF1a:P2046L,ORF1a:P2287S,ORF1a:A2529V,ORF1a:V2930L,ORF1a:T3255I,ORF1a:T3646A,ORF1b:P314L,ORF1b:G662S,ORF1b:P1000L,ORF1b:A1918V,ORF3a:S26L,ORF7a:V82A,ORF7a:T120I,ORF7b:T40I,ORF9b:T60A,S:T19R,S:R158G,S:L452R,S:T478K,S:D614G,S:P681R,S:D950N,S:V1228L	ORF8:D119-,ORF8:F120-,S:E156-,S:F157-	21791-21990		Charit√©_RdRp_F:G15451A,ChinaCDC_N_F:G28881T	89146	54	29836	3000	0	good	200	10	0	good	0	24	-3	0	good	5		0	good	0		0		0	0	good		0	0	good
hCoV-19/Spain/CL-COV03360/2021	EPI_ISL_2791887	20I (Alpha, V1)	645.97	bad	26	12	0	0	15	4	7154	0	0	C241T,C307T,C913T,A949G,A1643T,C3037T,C3267T,C5388A,C5986T,T6954C,C8290T,T10454C,C14408T,C15279T,T16176C,C23271A,A23403G,T24506G,G24914C,C25831T,C26885T,C27610T,C27972T,A28111G,T28245G,G29234A	11288-11296,21992-21994			N:G321S,ORF1a:N460Y,ORF1a:T1001I,ORF1a:A1708D,ORF1a:I2230T,ORF1a:F3397L,ORF1b:P314L,ORF3a:L147F,ORF7a:H73Y,ORF8:Q27*,ORF8:Y73C,ORF8:L118V,S:A570D,S:D614G,S:S982A	ORF1a:S3675-,ORF1a:G3676-,ORF1a:F3677-,S:Y144-	218-221,386-664,1005-1598,2243-2535,2919-2950,3039-3043,3053-3056,3094-3095,3116-3133,3137-3147,3166,3184-3205,3393-3398,3435-3436,3440,3508-3528,3532-3538,3553,3561-3625,3627,3630-3678,3691-3735,3740-3823,4070-4077,5018-5020,5076-5077,5081,5240-5299,5583-5585,5933-5947,5949-5954,5957-5980,5984-5985,6049-6050,6054-6055,6185-6208,6248-6258,6495-6752,6781-6843,6942,6950,6961,7040-7042,7044-7347,7656-7968,8320-8342,8395-8429,8461,8464-8474,8598-8619,8955-9076,9079,9084-9088,9091-9092,9099-9101,9104-9111,9152-9186,9218-9245,9814-9873,9880-9882,9885-10020,10035,10037-10384,10738-10764,10766,10817-10894,10904-10909,10913-10915,10918-10923,10931-10941,10946-10950,10967,10978-10980,10994-11024,11031-11033,12463-12732,13364-13368,13426-13465,14580-14899,14936-14949,14952-14971,15088-15097,15154,15156-15157,15164-15165,15169-15176,15179-15191,16187-16198,16203-16206,16257-16258,16273,16399-16401,16404-16405,16436-16439,16442-16444,16516-16517,16622-16627,16632-16642,16644-16649,16730-16753,16756-16759,16761-16765,16767-16770,17040-17046,18030-18062,18064-18067,18131-18158,18222-18226,18229-18269,18272-18273,19271-19577,21146-21432,21435-21522,21524-21527,21531-21566,21580-21586,21591-21593,21596-21613,21623-21712,21763-21771,22325-22555,22866-23144,23501-23507,23563-23565,23571-23594,23596-23616,23655-23710,23714-23715,23734-23768,23777-23781,23785-23788,23791-23812,24337-24339,24398-24399,24405-24406,24766-24909,24912-24913,24915-25003,25338-25339,25581-25583,26285-26518,26744-26753,26764-26765,26790-26792,26839,26843-26849,26854-26858,27890-27900,27902-27907,27917-27919,28041-28056,28089-28104,28251-28282,28757-28770,28781-28787,28792,28795-28796,28807-28811,28834-28840,28847-28922,28924-29008,29357-29537,29552-29605			88568	54	29628	3000	253.852	bad	7154	10	0	good	0	24	3	12.5	good	11		0	good	0		0		0	0	good		0	0	good
hCoV-19/Spain/CL-COV03377/2021	EPI_ISL_2791904	20I (Alpha, V1)	2.77778	good	39	18	0	0	24	6	20	0	4	C241T,C307T,C913T,A949G,A1643T,C3037T,C3267T,C5388A,C5986T,T6954C,C8290T,C14408T,C14676T,C15279T,T16176C,C19524T,A23063T,C23271A,A23403G,C23604A,C23709T,T24506G,G24914C,C25831T,C27610T,C27972T,G28048T,A28095T,A28111G,T28245G,T28251C,G28280C,A28281T,T28282A,G28881A,G28882A,G28883C,C28977T,G29234A	11288-11296,21765-21770,21992-21994			N:D3L,N:R203K,N:G204R,N:S235F,N:G321S,ORF1a:N460Y,ORF1a:T1001I,ORF1a:A1708D,ORF1a:I2230T,ORF1b:P314L,ORF3a:L147F,ORF7a:H73Y,ORF8:Q27*,ORF8:R52I,ORF8:K68*,ORF8:Y73C,ORF8:L118V,S:N501Y,S:A570D,S:D614G,S:P681H,S:T716I,S:S982A,S:D1118H	ORF1a:S3675-,ORF1a:G3676-,ORF1a:F3677-,S:H69-,S:V70-,S:Y144-	28252-28271		ChinaCDC_N_F:G28881A;G28882A;G28883C,ChinaCDC_N_R:C28977T	89192	28	29836	3000	0	good	20	10	0	good	0	24	4	16.6667	good	12		0	good	0		0		0	0	good		0	0	good
hCoV-19/Brazil/SP-BT36946/2021	EPI_ISL_2844075	20J (Gamma, V3)	2.77944	good	39	9	4	0	23	3	311	0	3	C241T,T733C,C2749T,C3037T,C3828T,A5648C,A6319G,C6401A,A6613G,C8802T,C9451T,C12778T,C13860T,C14408T,G17259T,G19962T,C21614T,C21621A,C21638T,G21974T,G22132T,A22812C,A23403G,C23525T,C24642T,G25088T,T26149C,C28115T,G28167A,T28199C,C28512G,A28877T,G28878C,G28881A,G28882A,G28883C,G29234A,C29784T,T29834A	11288-11296	28263:AACA		N:P80R,N:R203K,N:G204R,N:G321S,ORF1a:S1188L,ORF1a:K1795Q,ORF1a:P2046T,ORF1a:T2846I,ORF1b:P314L,ORF1b:E1264D,ORF3a:S253P,ORF8:E92K,ORF9b:Q77E,S:L18F,S:T20N,S:P26S,S:D138Y,S:R190S,S:K417T,S:D614G,S:H655Y,S:T1027I,S:V1176F	ORF1a:S3675-,ORF1a:G3676-,ORF1a:F3677-	3529-3561,3741-3776,7114,7185-7298,22935-22992,23067-23135		ChinaCDC_N_F:G28881A;G28882A;G28883C	89354	28	29878	3000	0.407407	good	311	10	0	good	0	24	4	16.6667	good	12		0	good	0		0		0	0	good		0	0	good
hCoV-19/England/ALDP-180C115/2021	EPI_ISL_2846129	21J (Delta)	0	good	39	13	0	0	34	4	0	0	2	G210T,C241T,C3037T,G4181T,C6128T,C6402T,C7124T,C7851T,C8986T,G9053T,C10029T,A11201G,A11332G,C14408T,G15451A,C16466T,T17040C,G19072T,C19220T,C21618G,C21846T,G21987A,T22917G,C22995A,A23403G,C23604G,G24410A,G25244T,C25469T,T26767C,T27638C,C27752T,C27874T,A28461G,G28881T,G28916T,G29234A,G29402T,G29742T	22029-22034,28248-28253,28271			M:I82T,N:D63G,N:R203M,N:G215C,N:G321S,N:D377Y,ORF1a:A1306S,ORF1a:L1955F,ORF1a:P2046L,ORF1a:P2287S,ORF1a:A2529V,ORF1a:V2930L,ORF1a:T3255I,ORF1a:T3646A,ORF1b:P314L,ORF1b:G662S,ORF1b:P1000L,ORF1b:D1869Y,ORF1b:A1918V,ORF3a:S26L,ORF7a:V82A,ORF7a:T120I,ORF7b:T40I,ORF9b:T60A,S:T19R,S:T95I,S:G142D,S:R158G,S:L452R,S:T478K,S:D614G,S:P681R,S:D950N,S:V1228L	ORF8:D119-,ORF8:F120-,S:E156-,S:F157-			Charit√©_RdRp_F:G15451A,ChinaCDC_N_F:G28881T	89130	54	29836	3000	0	good	0	10	0	good	0	24	-1	0	good	7		0	good	0		0		0	0	good		0	0	good
hCoV-19/USA/MO-CDC-QDX26157125/2021	EPI_ISL_2874634	20I (Alpha, V1)	6.25	good	43	19	0	0	28	6	0	0	6	C241T,C913T,C2110T,C3037T,C3267T,C5388A,C5986T,T6954C,T7984C,C10039T,A10323G,C12733T,C14120T,C14408T,C14676T,C15279T,T16176C,C19390T,A22206G,A23063T,C23271A,A23403G,C23604A,C23709T,T24506G,G24914C,C25919T,G27670T,G27933A,C27972T,G28048T,A28095T,A28111G,G28280C,A28281T,T28282A,G28881A,G28882A,G28883C,C28977T,G29234A,G29414T,C29640T	11288-11296,21765-21770,21992-21994,28271			N:D3L,N:R203K,N:G204R,N:S235F,N:G321S,N:A381S,ORF1a:T1001I,ORF1a:A1708D,ORF1a:I2230T,ORF1a:K3353R,ORF1b:P218L,ORF1b:P314L,ORF1b:P1975S,ORF3a:T176I,ORF7a:V93F,ORF8:A14T,ORF8:Q27*,ORF8:R52I,ORF8:K68*,ORF8:Y73C,S:D215G,S:N501Y,S:A570D,S:D614G,S:P681H,S:T716I,S:S982A,S:D1118H	ORF1a:S3675-,ORF1a:G3676-,ORF1a:F3677-,S:H69-,S:V70-,S:Y144-			ChinaCDC_N_F:G28881A;G28882A;G28883C,ChinaCDC_N_R:C28977T,Pasteur_IP2_P:C12733T,Pasteur_IP4_P:C14120T	89089	54	29836	3000	0	good	0	10	0	good	0	24	6	25	good	14		0	good	0		0		0	0	good		0	0	good
hCoV-19/USA/DC-DFS-PHL-0804/2021	EPI_ISL_2876518	20B	90.6001	mediocre	20	3	0	0	13	1	2765	1	4	C241T,G529T,A1934T,A2653G,C3037T,G6404T,C9979T,A11983G,C12669T,C14408T,A21137G,G21974T,G22344A,A23403G,C26456T,T28318C,G28881A,G28882A,G28883C,G29234A	6320-6322			E:P71L,N:R203K,N:G204R,N:G321S,ORF1a:N557Y,ORF1a:V2047F,ORF1a:S4135F,ORF1b:P314L,ORF1b:K2557R,ORF9b:L12S,S:D138Y,S:G261D,S:D614G	ORF1a:V2019-	6847-7058,8636-8913,16486-16643,16767-16770,19276-19866,21147-21682,22014-22290,22627-22684,26372-26429,27512-28104	W:5260	ChinaCDC_N_F:G28881A;G28882A;G28883C,USCDC_N1_P:T28318C	87810	54	29356	3000	91.2963	mediocre	2765	10	10	good	1	24	6	25	good	14		0	good	0		0		0	0	good		0	0	good
hCoV-19/USA/CA-CDPH-2000046839/2021	EPI_ISL_2977021	20I (Alpha, V1)	6.25	good	40	19	0	0	22	6	0	0	5	C241T,C913T,C2469T,C3037T,C3267T,C5388A,C5986T,T6954C,C7299T,C14184T,C14408T,C14676T,T15096C,C15279T,T16176C,A23063T,C23271A,A23403G,C23604A,C23709T,T24506G,C24517T,G24914C,C25614T,C27143T,C27972T,G28048T,A28095T,A28111G,G28280C,A28281T,T28282A,A28877T,G28878C,G28881A,G28882A,G28883C,C28977T,G29234A,C29722T	11288-11296,21765-21770,21992-21994,28271			N:D3L,N:R203K,N:G204R,N:S235F,N:G321S,ORF1a:A735V,ORF1a:T1001I,ORF1a:A1708D,ORF1a:I2230T,ORF1a:A2345V,ORF1b:P314L,ORF8:Q27*,ORF8:R52I,ORF8:K68*,ORF8:Y73C,S:N501Y,S:A570D,S:D614G,S:P681H,S:T716I,S:S982A,S:D1118H	ORF1a:S3675-,ORF1a:G3676-,ORF1a:F3677-,S:H69-,S:V70-,S:Y144-			ChinaCDC_N_F:G28881A;G28882A;G28883C,ChinaCDC_N_R:C28977T,Pasteur_IP4_R:C14184T	89263	16	29852	3000	0	good	0	10	0	good	0	24	6	25	good	14		0	good	0		0		0	0	good		0	0	good
hCoV-19/Scotland/QEUH-19205A5/2021	EPI_ISL_3027795	21J (Delta)	0.694444	good	40	21	0	1	33	6	0	0	4	G210T,C241T,C3037T,G4181T,C6402T,C7124T,C7851T,C8986T,G9053T,C10029T,A11201G,A11332G,G11483A,C14408T,G15451A,C16466T,C16806T,C19220T,C21618G,C21846T,G21987A,A22116G,T22917G,C22995A,A23403G,C23604G,G24410A,C25469T,G25500T,T26767C,T27638C,C27752T,C27874T,A28461G,G28881T,G28916T,G29179T,G29234A,G29402T,G29742T	22029-22034,26161-26168,28248-28253,28271		ORF3a:259-276	M:I82T,N:D63G,N:R203M,N:G215C,N:G321S,N:D377Y,ORF1a:A1306S,ORF1a:P2046L,ORF1a:P2287S,ORF1a:A2529V,ORF1a:V2930L,ORF1a:T3255I,ORF1a:T3646A,ORF1a:V3740I,ORF1b:P314L,ORF1b:G662S,ORF1b:P1000L,ORF1b:A1918V,ORF3a:S26L,ORF7a:V82A,ORF7a:T120I,ORF7b:T40I,ORF9b:T60A,S:T19R,S:T95I,S:G142D,S:R158G,S:N185S,S:L452R,S:T478K,S:D614G,S:P681R,S:D950N	ORF3a:N257-,ORF3a:P258-,ORF8:D119-,ORF8:F120-,S:E156-,S:F157-			Charit√©_RdRp_F:G15451A,HKU_N_P:G29179T,ChinaCDC_N_F:G28881T,USCDC_N2_F:G29179T	89095	54	29836	3000	0	good	0	10	0	good	0	24	2	8.33333	good	10		0	good	0		0	ORF3a:259-276	1	0	good		0	0	good
hCoV-19/Croatia/6155/2021	EPI_ISL_3047671	20I (Alpha, V1)	0.694444	good	34	19	0	0	21	6	225	0	4	C241T,C913T,C3037T,C3267T,G4255A,C4570T,C5388A,C5986T,C6896T,T6954C,C11355T,C14408T,C14676T,C15279T,T16176C,G19072T,A23063T,C23271A,A23403G,C23604A,C23709T,T24506G,G24914C,C27972T,G28048T,A28111G,G28280C,A28281T,T28282A,G28881A,G28882A,G28883C,C28977T,G29234A	11288-11296,21765-21770,21992-21994,28271			N:D3L,N:R203K,N:G204R,N:S235F,N:G321S,ORF1a:T1001I,ORF1a:A1708D,ORF1a:I2230T,ORF1a:A3697V,ORF1b:P314L,ORF1b:D1869Y,ORF8:Q27*,ORF8:R52I,ORF8:Y73C,S:N501Y,S:A570D,S:D614G,S:P681H,S:T716I,S:S982A,S:D1118H	ORF1a:S3675-,ORF1a:G3676-,ORF1a:F3677-,S:H69-,S:V70-,S:Y144-	11094-11162,11199-11252,20367-20381,29784-29870		ChinaCDC_N_F:G28881A;G28882A;G28883C,ChinaCDC_N_R:C28977T	89335	49	29901	3000	0	good	225	10	0	good	0	24	2	8.33333	good	10		0	good	0		0		0	0	good		0	0	good
hCoV-19/Scotland/QEUH-19279FD/2021	EPI_ISL_3052487	21J (Delta)	1.5625	good	41	21	0	1	34	6	0	0	4	G210T,C241T,C3037T,G4181T,C6402T,C7124T,C7851T,C8986T,G9053T,C10029T,A11201G,A11332G,G11483A,C14408T,G15451A,C16391A,C16466T,C16806T,C19220T,C21618G,C21846T,G21987A,A22116G,T22917G,C22995A,A23403G,C23604G,G24410A,C25469T,G25500T,T26767C,T27638C,C27752T,C27874T,A28461G,G28881T,G28916T,G29179T,G29234A,G29402T,G29742T	22029-22034,26161-26168,28248-28253,28271		ORF3a:259-276	M:I82T,N:D63G,N:R203M,N:G215C,N:G321S,N:D377Y,ORF1a:A1306S,ORF1a:P2046L,ORF1a:P2287S,ORF1a:A2529V,ORF1a:V2930L,ORF1a:T3255I,ORF1a:T3646A,ORF1a:V3740I,ORF1b:P314L,ORF1b:G662S,ORF1b:A975D,ORF1b:P1000L,ORF1b:A1918V,ORF3a:S26L,ORF7a:V82A,ORF7a:T120I,ORF7b:T40I,ORF9b:T60A,S:T19R,S:T95I,S:G142D,S:R158G,S:N185S,S:L452R,S:T478K,S:D614G,S:P681R,S:D950N	ORF3a:N257-,ORF3a:P258-,ORF8:D119-,ORF8:F120-,S:E156-,S:F157-			Charit√©_RdRp_F:G15451A,HKU_N_P:G29179T,ChinaCDC_N_F:G28881T,USCDC_N2_F:G29179T	89091	54	29836	3000	0	good	0	10	0	good	0	24	3	12.5	good	11		0	good	0		0	ORF3a:259-276	1	0	good		0	0	good
hCoV-19/USA/MO-S21WGS2605/2021	EPI_ISL_3133514	21J (Delta)	0.173611	good	38	13	0	0	30	4	249	0	2	G210T,C241T,G1820A,C3037T,G4181T,C6402T,C7124T,C8986T,G9053T,C10029T,A11201G,A11332G,C14408T,G15451A,C16466T,A17236G,C18441T,C19220T,C21618G,T22917G,C22995A,A23403G,C23604G,T23797C,C24208T,G24410A,C25469T,T26767C,T27638C,C27752T,C27874T,A28461G,G28881T,G28916T,G29234A,G29402T,T29624C,G29742T	22029-22034,28248-28253,28271			M:I82T,N:D63G,N:R203M,N:G215C,N:G321S,N:D377Y,ORF1a:G519S,ORF1a:A1306S,ORF1a:P2046L,ORF1a:P2287S,ORF1a:V2930L,ORF1a:T3255I,ORF1a:T3646A,ORF1b:P314L,ORF1b:G662S,ORF1b:P1000L,ORF1b:I1257V,ORF1b:A1918V,ORF3a:S26L,ORF7a:V82A,ORF7a:T120I,ORF7b:T40I,ORF9b:T60A,S:T19R,S:R158G,S:L452R,S:T478K,S:D614G,S:P681R,S:D950N	ORF8:D119-,ORF8:F120-,S:E156-,S:F157-	19298-19391,19397-19551		Charit√©_RdRp_F:G15451A,ChinaCDC_N_F:G28881T	89275	30	29859	3000	0	good	249	10	0	good	0	24	1	4.16667	good	9		0	good	0		0		0	0	good		0	0	good
hCoV-19/USA/IL-S21WGS2613/2021	EPI_ISL_3133520	21J (Delta)	0.694444	good	39	13	0	0	30	4	254	0	2	G210T,C241T,G1820A,C3037T,G4181T,C6402T,C7124T,C8986T,G9053T,C10029T,A11201G,A11332G,C14408T,G15451A,C16466T,A17236G,C18441T,C19220T,C21618G,T22917G,C22995A,A23403G,C23604G,T23797C,C24208T,G24410A,C25469T,T26543C,T26767C,T27638C,C27752T,C27874T,A28461G,G28881T,G28916T,G29234A,G29402T,T29624C,G29742T	22029-22034,28248-28253,28271			M:I82T,N:D63G,N:R203M,N:G215C,N:G321S,N:D377Y,ORF1a:G519S,ORF1a:A1306S,ORF1a:P2046L,ORF1a:P2287S,ORF1a:V2930L,ORF1a:T3255I,ORF1a:T3646A,ORF1b:P314L,ORF1b:G662S,ORF1b:P1000L,ORF1b:I1257V,ORF1b:A1918V,ORF3a:S26L,ORF7a:V82A,ORF7a:T120I,ORF7b:T40I,ORF9b:T60A,S:T19R,S:R158G,S:L452R,S:T478K,S:D614G,S:P681R,S:D950N	ORF8:D119-,ORF8:F120-,S:E156-,S:F157-	19298-19551		Charit√©_RdRp_F:G15451A,ChinaCDC_N_F:G28881T	89250	35	29857	3000	0	good	254	10	0	good	0	24	2	8.33333	good	10		0	good	0		0		0	0	good		0	0	good
hCoV-19/India/GJ-INSACOG-GBRC984/2021	EPI_ISL_3161997	21I (Delta)	70.3125	mediocre	35	14	0	1	23	4	0	0	2	G210T,C241T,G370T,C3037T,C4012T,C4596A,C5184T,A5584T,C9891T,T11418C,C11514T,C13019T,C14408T,C15279T,G15451A,C16466T,G19101T,C21618G,G22104T,C22227T,T22917G,C22995A,A23403G,C23604G,C25469T,T26767C,T27638C,C27752T,G28881T,G29234A,A29305G,G29402T,G29742T,T29867A,G29868A	22029-22034,28248-28253,28271,29306		N:345-420	M:I82T,N:R203M,N:G321S,ORF1a:T1444N,ORF1a:P1640L,ORF1a:A3209V,ORF1a:V3718A,ORF1a:T3750I,ORF1b:P314L,ORF1b:G662S,ORF1b:P1000L,ORF1b:Q1878H,ORF3a:S26L,ORF7a:V82A,ORF7a:T120I,S:T19R,S:R158G,S:G181V,S:A222V,S:L452R,S:T478K,S:D614G,S:P681R	ORF8:D119-,ORF8:F120-,S:E156-,S:F157-			Charit√©_RdRp_F:G15451A,ChinaCDC_N_F:G28881T	89412	29	29903	3000	0	good	0	10	0	good	0	24	9	37.5	mediocre	17		0	good	0	N:345-420	1		0	75	mediocre		0	0	good
hCoV-19/USA/IL-S21WGS2647/2021	EPI_ISL_3162330	21J (Delta)	0.694444	good	41	13	0	0	33	4	0	0	2	G210T,C241T,G1820A,G2867T,C3037T,G4181T,C6402T,C7124T,C8986T,G9053T,C10029T,A11201G,A11332G,C14408T,A14862T,G15451A,C16466T,A17236G,C18441T,C19220T,C21618G,G21987A,T22917G,C22995A,A23403G,C23604G,T23797C,C24208T,G24410A,C25469T,T26767C,T27638C,C27752T,C27874T,A28461G,G28881T,G28916T,G29234A,G29402T,T29624C,G29742T	22029-22034,28248-28253,28271			M:I82T,N:D63G,N:R203M,N:G215C,N:G321S,N:D377Y,ORF1a:G519S,ORF1a:V868L,ORF1a:A1306S,ORF1a:P2046L,ORF1a:P2287S,ORF1a:V2930L,ORF1a:T3255I,ORF1a:T3646A,ORF1b:P314L,ORF1b:E465D,ORF1b:G662S,ORF1b:P1000L,ORF1b:I1257V,ORF1b:A1918V,ORF3a:S26L,ORF7a:V82A,ORF7a:T120I,ORF7b:T40I,ORF9b:T60A,S:T19R,S:G142D,S:R158G,S:L452R,S:T478K,S:D614G,S:P681R,S:D950N	ORF8:D119-,ORF8:F120-,S:E156-,S:F157-			Charit√©_RdRp_F:G15451A,ChinaCDC_N_F:G28881T	89257	30	29857	3000	0	good	0	10	0	good	0	24	2	8.33333	good	10		0	good	0		0		0	0	good		0	0	good
hCoV-19/England/PLYM-1A08B73/2021	EPI_ISL_3169046	21J (Delta)	0.173611	good	41	13	0	0	32	4	0	0	2	C203T,G210T,C241T,C379T,C3037T,G4181T,C4582T,C6402T,C7124T,C7851T,C8986T,G9053T,C10029T,A11201G,A11332G,C12754T,C14408T,T15264C,G15451A,C16466T,C19220T,C21618G,C21846T,G21987A,T22917G,C22995A,A23403G,C23604G,G24410A,C25469T,T26767C,T27638C,C27752T,C27874T,A28461G,G28881T,G28916T,G29234A,G29402T,C29514T,G29742T	22029-22034,28248-28253,28271			M:I82T,N:D63G,N:R203M,N:G215C,N:G321S,N:D377Y,N:A414V,ORF1a:A1306S,ORF1a:P2046L,ORF1a:P2287S,ORF1a:A2529V,ORF1a:V2930L,ORF1a:T3255I,ORF1a:T3646A,ORF1b:P314L,ORF1b:G662S,ORF1b:P1000L,ORF1b:A1918V,ORF3a:S26L,ORF7a:V82A,ORF7a:T120I,ORF7b:T40I,ORF9b:T60A,S:T19R,S:T95I,S:G142D,S:R158G,S:L452R,S:T478K,S:D614G,S:P681R,S:D950N	ORF8:D119-,ORF8:F120-,S:E156-,S:F157-			Charit√©_RdRp_F:G15451A,ChinaCDC_N_F:G28881T	89122	54	29836	3000	0	good	0	10	0	good	0	24	1	4.16667	good	9		0	good	0		0		0	0	good		0	0	good
hCoV-19/England/PLYM-1A08AB2/2021	EPI_ISL_3169059	21J (Delta)	2.05444	good	35	13	0	0	30	4	687	0	2	C379T,C3037T,G4181T,C6402T,C7124T,C7851T,C8986T,G9053T,C10029T,A11201G,A11332G,C12754T,C14408T,T15264C,G15451A,C16466T,C19220T,C21618G,T22917G,C22995A,A23403G,C23604G,G24410A,C25469T,T26767C,T27638C,C27752T,C27874T,A28461G,G28881T,G28916T,G29234A,G29402T,C29514T,G29742T	22029-22034,28248-28253,28271			M:I82T,N:D63G,N:R203M,N:G215C,N:G321S,N:D377Y,N:A414V,ORF1a:A1306S,ORF1a:P2046L,ORF1a:P2287S,ORF1a:A2529V,ORF1a:V2930L,ORF1a:T3255I,ORF1a:T3646A,ORF1b:P314L,ORF1b:G662S,ORF1b:P1000L,ORF1b:A1918V,ORF3a:S26L,ORF7a:V82A,ORF7a:T120I,ORF7b:T40I,ORF9b:T60A,S:T19R,S:R158G,S:L452R,S:T478K,S:D614G,S:P681R,S:D950N	ORF8:D119-,ORF8:F120-,S:E156-,S:F157-	11373-11584,12235-12289,12332-12439,21717-21990,25823-25860		Charit√©_RdRp_F:G15451A,ChinaCDC_N_F:G28881T	88282	342	29836	3000	14.3333	good	687	10	0	good	0	24	-1	0	good	7		0	good	0		0		0	0	good		0	0	good
hCoV-19/England/PLYM-1A089B5/2021	EPI_ISL_3169189	21J (Delta)	0	good	39	13	0	0	32	4	111	0	2	G210T,C241T,C379T,C3037T,G4181T,C6402T,C7124T,C7851T,C8986T,G9053T,C10029T,A11201G,A11332G,C12754T,C14408T,T15264C,G15451A,C16466T,C19220T,C21618G,C21846T,G22104C,T22917G,C22995A,A23403G,C23604G,G24410A,C25469T,T26767C,T27638C,C27752T,C27874T,A28461G,G28881T,G28916T,G29234A,G29402T,C29514T,G29742T	22029-22034,28248-28253,28271			M:I82T,N:D63G,N:R203M,N:G215C,N:G321S,N:D377Y,N:A414V,ORF1a:A1306S,ORF1a:P2046L,ORF1a:P2287S,ORF1a:A2529V,ORF1a:V2930L,ORF1a:T3255I,ORF1a:T3646A,ORF1b:P314L,ORF1b:G662S,ORF1b:P1000L,ORF1b:A1918V,ORF3a:S26L,ORF7a:V82A,ORF7a:T120I,ORF7b:T40I,ORF9b:T60A,S:T19R,S:T95I,S:R158G,S:G181A,S:L452R,S:T478K,S:D614G,S:P681R,S:D950N	ORF8:D119-,ORF8:F120-,S:E156-,S:F157-	21880-21990		Charit√©_RdRp_F:G15451A,ChinaCDC_N_F:G28881T	89130	54	29836	3000	0	good	111	10	0	good	0	24	0	0	good	8		0	good	0		0		0	0	good		0	0	good
hCoV-19/England/PLYM-1A08BBF/2021	EPI_ISL_3169205	21J (Delta)	0	good	39	13	0	0	32	4	0	0	2	G210T,C241T,C379T,C3037T,G4181T,C6402T,C7124T,C7851T,C8986T,G9053T,C10029T,A11201G,A11332G,C12754T,C14408T,T15264C,G15451A,C16466T,C19220T,C21618G,C21846T,G21987A,T22917G,C22995A,A23403G,C23604G,G24410A,C25469T,T26767C,T27638C,C27752T,C27874T,A28461G,G28881T,G28916T,G29234A,G29402T,C29514T,G29742T	22029-22034,28248-28253,28271			M:I82T,N:D63G,N:R203M,N:G215C,N:G321S,N:D377Y,N:A414V,ORF1a:A1306S,ORF1a:P2046L,ORF1a:P2287S,ORF1a:A2529V,ORF1a:V2930L,ORF1a:T3255I,ORF1a:T3646A,ORF1b:P314L,ORF1b:G662S,ORF1b:P1000L,ORF1b:A1918V,ORF3a:S26L,ORF7a:V82A,ORF7a:T120I,ORF7b:T40I,ORF9b:T60A,S:T19R,S:T95I,S:G142D,S:R158G,S:L452R,S:T478K,S:D614G,S:P681R,S:D950N	ORF8:D119-,ORF8:F120-,S:E156-,S:F157-			Charit√©_RdRp_F:G15451A,ChinaCDC_N_F:G28881T	89130	54	29836	3000	0	good	0	10	0	good	0	24	-1	0	good	7		0	good	0		0		0	0	good		0	0	good
hCoV-19/Mexico/BCN-SEARCH-104090/2021	EPI_ISL_3215967	21A (Delta)	0	good	35	13	0	0	27	4	139	0	2	G210T,C241T,C1191T,C1267T,C3037T,C5184T,C9891T,C10605A,T11418C,T12946C,C14408T,G15451A,C16466T,A17406G,C18176T,A18468G,A20262G,C21618G,G21987A,T22917G,C22995A,A23403G,C23604G,G24410A,C25469T,T26767C,G26918T,T27638C,C27739T,C27752T,A28461G,G28881T,C29095T,G29234A,G29402T	22029-22034,28248-28253,28271			M:I82T,N:D63G,N:R203M,N:G321S,N:D377Y,ORF1a:P309L,ORF1a:P1640L,ORF1a:A3209V,ORF1a:P3447H,ORF1a:V3718A,ORF1b:P314L,ORF1b:G662S,ORF1b:P1000L,ORF1b:P1570L,ORF3a:S26L,ORF7a:V82A,ORF7a:L116F,ORF7a:T120I,ORF9b:T60A,S:T19R,S:G142D,S:R158G,S:L452R,S:T478K,S:D614G,S:P681R,S:D950N	ORF8:D119-,ORF8:F120-,S:E156-,S:F157-	9967-10061,28292-28335		Charit√©_RdRp_F:G15451A,ChinaCDC_N_F:G28881T	88594	86	29684	3000	0	good	139	10	0	good	0	24	-3	0	good	5		0	good	0		0		0	0	good		0	0	good
hCoV-19/Mexico/BCN-SEARCH-104118/2021	EPI_ISL_3215985	21A (Delta)	0	good	35	13	0	0	27	4	24	0	2	G210T,C241T,C1191T,C1267T,C3037T,C5184T,C9891T,C10605A,T11418C,T12946C,C14408T,G15451A,C16466T,A17406G,C18176T,A18468G,A20262G,C21618G,G21987A,T22917G,C22995A,A23403G,C23604G,G24410A,C25469T,T26767C,G26918T,T27638C,C27739T,C27752T,A28461G,G28881T,C29095T,G29234A,G29402T	22029-22034,28248-28253,28271			M:I82T,N:D63G,N:R203M,N:G321S,N:D377Y,ORF1a:P309L,ORF1a:P1640L,ORF1a:A3209V,ORF1a:P3447H,ORF1a:V3718A,ORF1b:P314L,ORF1b:G662S,ORF1b:P1000L,ORF1b:P1570L,ORF3a:S26L,ORF7a:V82A,ORF7a:L116F,ORF7a:T120I,ORF9b:T60A,S:T19R,S:G142D,S:R158G,S:L452R,S:T478K,S:D614G,S:P681R,S:D950N	ORF8:D119-,ORF8:F120-,S:E156-,S:F157-	28312-28335		Charit√©_RdRp_F:G15451A,ChinaCDC_N_F:G28881T	88594	86	29684	3000	0	good	24	10	0	good	0	24	-3	0	good	5		0	good	0		0		0	0	good		0	0	good
hCoV-19/Mexico/BCN-SEARCH-104140/2021	EPI_ISL_3216002	21A (Delta)	0	good	35	13	0	0	27	4	79	0	2	G210T,C241T,C1191T,C1267T,C3037T,C5184T,C9891T,C10605A,T11418C,T12946C,C14408T,G15451A,C16466T,A17406G,C18176T,A18468G,A20262G,C21618G,G21987A,T22917G,C22995A,A23403G,C23604G,G24410A,C25469T,T26767C,G26918T,T27638C,C27739T,C27752T,A28461G,G28881T,C29095T,G29234A,G29402T	22029-22034,28248-28253,28271			M:I82T,N:D63G,N:R203M,N:G321S,N:D377Y,ORF1a:P309L,ORF1a:P1640L,ORF1a:A3209V,ORF1a:P3447H,ORF1a:V3718A,ORF1b:P314L,ORF1b:G662S,ORF1b:P1000L,ORF1b:P1570L,ORF3a:S26L,ORF7a:V82A,ORF7a:L116F,ORF7a:T120I,ORF9b:T60A,S:T19R,S:G142D,S:R158G,S:L452R,S:T478K,S:D614G,S:P681R,S:D950N	ORF8:D119-,ORF8:F120-,S:E156-,S:F157-	9967-9974,9991-10061		Charit√©_RdRp_F:G15451A,ChinaCDC_N_F:G28881T	88594	86	29684	3000	0	good	79	10	0	good	0	24	-3	0	good	5		0	good	0		0		0	0	good		0	0	good
hCoV-19/USA/IL-S21WGS2755/2021	EPI_ISL_3218931	21J (Delta)	1.5625	good	42	13	0	0	33	4	0	0	2	G210T,C241T,G1820A,C3037T,G3890C,G4181T,C6402T,C7124T,C8986T,G9053T,C10029T,A11201G,A11332G,C14408T,A14862T,G15451A,C16466T,A17236G,C18441T,C19220T,C21618G,C21812T,G21987A,T22917G,C22995A,A23403G,C23604G,T23797C,C24208T,G24410A,C25469T,T26767C,T27638C,C27752T,C27874T,A28461G,G28881T,G28916T,G29234A,G29402T,T29624C,G29742T	22029-22034,28248-28253,28271			M:I82T,N:D63G,N:R203M,N:G215C,N:G321S,N:D377Y,ORF1a:G519S,ORF1a:E1209Q,ORF1a:A1306S,ORF1a:P2046L,ORF1a:P2287S,ORF1a:V2930L,ORF1a:T3255I,ORF1a:T3646A,ORF1b:P314L,ORF1b:E465D,ORF1b:G662S,ORF1b:P1000L,ORF1b:I1257V,ORF1b:A1918V,ORF3a:S26L,ORF7a:V82A,ORF7a:T120I,ORF7b:T40I,ORF9b:T60A,S:T19R,S:G142D,S:R158G,S:L452R,S:T478K,S:D614G,S:P681R,S:D950N	ORF8:D119-,ORF8:F120-,S:E156-,S:F157-			Charit√©_RdRp_F:G15451A,ChinaCDC_N_F:G28881T	89265	30	29861	3000	0	good	0	10	0	good	0	24	3	12.5	good	11		0	good	0		0		0	0	good		0	0	good
hCoV-19/USA/IL-S21WGS2760/2021	EPI_ISL_3218936	21J (Delta)	0.173611	good	40	13	0	0	32	4	0	0	2	G210T,C241T,G1820A,C3037T,G4181T,C6402T,C7124T,C8986T,G9053T,C10029T,A11201G,A11332G,C14408T,A14862T,G15451A,C16466T,A17236G,C18441T,C19220T,C21618G,G21987A,T22917G,C22995A,A23403G,C23604G,T23797C,C24208T,G24410A,C25469T,T26767C,T27638C,C27752T,C27874T,A28461G,G28881T,G28916T,G29234A,G29402T,T29624C,G29742T	22029-22034,28248-28253,28271			M:I82T,N:D63G,N:R203M,N:G215C,N:G321S,N:D377Y,ORF1a:G519S,ORF1a:A1306S,ORF1a:P2046L,ORF1a:P2287S,ORF1a:V2930L,ORF1a:T3255I,ORF1a:T3646A,ORF1b:P314L,ORF1b:E465D,ORF1b:G662S,ORF1b:P1000L,ORF1b:I1257V,ORF1b:A1918V,ORF3a:S26L,ORF7a:V82A,ORF7a:T120I,ORF7b:T40I,ORF9b:T60A,S:T19R,S:G142D,S:R158G,S:L452R,S:T478K,S:D614G,S:P681R,S:D950N	ORF8:D119-,ORF8:F120-,S:E156-,S:F157-			Charit√©_RdRp_F:G15451A,ChinaCDC_N_F:G28881T	89267	30	29859	3000	0	good	0	10	0	good	0	24	1	4.16667	good	9		0	good	0		0		0	0	good		0	0	good
hCoV-19/USA/IL-S21WGS2786/2021	EPI_ISL_3218960	21J (Delta)	0	good	39	13	0	0	31	4	197	0	2	G210T,C241T,G1820A,C3037T,G4181T,C6402T,C7124T,C8986T,G9053T,C10029T,A11201G,A11332G,C14408T,G15451A,C16466T,A17236G,C18441T,C19220T,C21618G,G21987A,T22917G,C22995A,A23403G,C23604G,T23797C,C24208T,G24410A,C25469T,T26767C,T27638C,C27752T,C27874T,A28461G,G28881T,G28916T,G29234A,G29402T,T29624C,G29742T	22029-22034,28248-28253,28271			M:I82T,N:D63G,N:R203M,N:G215C,N:G321S,N:D377Y,ORF1a:G519S,ORF1a:A1306S,ORF1a:P2046L,ORF1a:P2287S,ORF1a:V2930L,ORF1a:T3255I,ORF1a:T3646A,ORF1b:P314L,ORF1b:G662S,ORF1b:P1000L,ORF1b:I1257V,ORF1b:A1918V,ORF3a:S26L,ORF7a:V82A,ORF7a:T120I,ORF7b:T40I,ORF9b:T60A,S:T19R,S:G142D,S:R158G,S:L452R,S:T478K,S:D614G,S:P681R,S:D950N	ORF8:D119-,ORF8:F120-,S:E156-,S:F157-	19293-19377,19379,19383-19405,19464-19551		Charit√©_RdRp_F:G15451A,ChinaCDC_N_F:G28881T	89274	30	29860	3000	0	good	197	10	0	good	0	24	0	0	good	8		0	good	0		0		0	0	good		0	0	good
hCoV-19/USA/IL-S21WGS2842/2021	EPI_ISL_3219016	21J (Delta)	0	good	39	13	0	0	31	4	254	0	2	G210T,C241T,G1820A,C3037T,G4181T,C6402T,C7124T,C8986T,G9053T,C10029T,A11201G,A11332G,C14408T,G15451A,C16466T,A17236G,C18441T,C19220T,C21618G,G21987A,T22917G,C22995A,A23403G,C23604G,T23797C,C24208T,G24410A,C25469T,T26767C,T27638C,C27752T,C27874T,A28461G,G28881T,G28916T,G29234A,G29402T,T29624C,G29742T	22029-22034,28248-28253,28271			M:I82T,N:D63G,N:R203M,N:G215C,N:G321S,N:D377Y,ORF1a:G519S,ORF1a:A1306S,ORF1a:P2046L,ORF1a:P2287S,ORF1a:V2930L,ORF1a:T3255I,ORF1a:T3646A,ORF1b:P314L,ORF1b:G662S,ORF1b:P1000L,ORF1b:I1257V,ORF1b:A1918V,ORF3a:S26L,ORF7a:V82A,ORF7a:T120I,ORF7b:T40I,ORF9b:T60A,S:T19R,S:G142D,S:R158G,S:L452R,S:T478K,S:D614G,S:P681R,S:D950N	ORF8:D119-,ORF8:F120-,S:E156-,S:F157-	19298-19551		Charit√©_RdRp_F:G15451A,ChinaCDC_N_F:G28881T	89274	30	29860	3000	0	good	254	10	0	good	0	24	0	0	good	8		0	good	0		0		0	0	good		0	0	good
hCoV-19/USA/IL-S21WGS2850/2021	EPI_ISL_3219024	21J (Delta)	0.694444	good	41	13	0	0	33	4	0	0	2	G210T,C241T,G1820A,G2867T,C3037T,G4181T,C6402T,C7124T,C8986T,G9053T,C10029T,A11201G,A11332G,C14408T,A14862T,G15451A,C16466T,A17236G,C18441T,C19220T,C21618G,G21987A,T22917G,C22995A,A23403G,C23604G,T23797C,C24208T,G24410A,C25469T,T26767C,T27638C,C27752T,C27874T,A28461G,G28881T,G28916T,G29234A,G29402T,T29624C,G29742T	22029-22034,28248-28253,28271			M:I82T,N:D63G,N:R203M,N:G215C,N:G321S,N:D377Y,ORF1a:G519S,ORF1a:V868L,ORF1a:A1306S,ORF1a:P2046L,ORF1a:P2287S,ORF1a:V2930L,ORF1a:T3255I,ORF1a:T3646A,ORF1b:P314L,ORF1b:E465D,ORF1b:G662S,ORF1b:P1000L,ORF1b:I1257V,ORF1b:A1918V,ORF3a:S26L,ORF7a:V82A,ORF7a:T120I,ORF7b:T40I,ORF9b:T60A,S:T19R,S:G142D,S:R158G,S:L452R,S:T478K,S:D614G,S:P681R,S:D950N	ORF8:D119-,ORF8:F120-,S:E156-,S:F157-			Charit√©_RdRp_F:G15451A,ChinaCDC_N_F:G28881T	89266	30	29860	3000	0	good	0	10	0	good	0	24	2	8.33333	good	10		0	good	0		0		0	0	good		0	0	good
hCoV-19/USA/IL-S21WGS2852/2021	EPI_ISL_3219026	21J (Delta)	0.173611	good	40	13	0	0	31	4	84	0	2	G210T,C241T,G1820A,C3037T,G4181T,C6402T,C7124T,C8986T,G9053T,C10029T,A11201G,A11332G,C14408T,G15451A,C16466T,A17236G,C18441T,C19220T,C21618G,G21987A,T22917G,C22995A,A23403G,C23604G,T23797C,C24208T,G24410A,C25469T,T26543C,T26767C,T27638C,C27752T,C27874T,A28461G,G28881T,G28916T,G29234A,G29402T,T29624C,G29742T	22029-22034,28248-28253,28271			M:I82T,N:D63G,N:R203M,N:G215C,N:G321S,N:D377Y,ORF1a:G519S,ORF1a:A1306S,ORF1a:P2046L,ORF1a:P2287S,ORF1a:V2930L,ORF1a:T3255I,ORF1a:T3646A,ORF1b:P314L,ORF1b:G662S,ORF1b:P1000L,ORF1b:I1257V,ORF1b:A1918V,ORF3a:S26L,ORF7a:V82A,ORF7a:T120I,ORF7b:T40I,ORF9b:T60A,S:T19R,S:G142D,S:R158G,S:L452R,S:T478K,S:D614G,S:P681R,S:D950N	ORF8:D119-,ORF8:F120-,S:E156-,S:F157-	19317-19381,19397-19410,19538-19542		Charit√©_RdRp_F:G15451A,ChinaCDC_N_F:G28881T	89267	30	29859	3000	0	good	84	10	0	good	0	24	1	4.16667	good	9		0	good	0		0		0	0	good		0	0	good
hCoV-19/USA/IL-S21WGS2864/2021	EPI_ISL_3219038	21J (Delta)	0.173611	good	40	13	0	0	32	4	148	0	2	G210T,C241T,G1820A,C3037T,G4181T,C6402T,C7124T,C8986T,G9053T,C10029T,A11201G,A11332G,C14408T,A14862T,G15451A,C16466T,A17236G,C18441T,C19220T,C21618G,G21987A,T22917G,C22995A,A23403G,C23604G,T23797C,C24208T,G24410A,C25469T,T26767C,T27638C,C27752T,C27874T,A28461G,G28881T,G28916T,G29234A,G29402T,T29624C,G29742T	22029-22034,28248-28253,28271			M:I82T,N:D63G,N:R203M,N:G215C,N:G321S,N:D377Y,ORF1a:G519S,ORF1a:A1306S,ORF1a:P2046L,ORF1a:P2287S,ORF1a:V2930L,ORF1a:T3255I,ORF1a:T3646A,ORF1b:P314L,ORF1b:E465D,ORF1b:G662S,ORF1b:P1000L,ORF1b:I1257V,ORF1b:A1918V,ORF3a:S26L,ORF7a:V82A,ORF7a:T120I,ORF7b:T40I,ORF9b:T60A,S:T19R,S:G142D,S:R158G,S:L452R,S:T478K,S:D614G,S:P681R,S:D950N	ORF8:D119-,ORF8:F120-,S:E156-,S:F157-	19293-19294,19298-19308,19383-19384,19401-19424,19426-19440,19449-19454,19464-19551		Charit√©_RdRp_F:G15451A,ChinaCDC_N_F:G28881T	89270	30	29860	3000	0	good	148	10	0	good	0	24	1	4.16667	good	9		0	good	0		0		0	0	good		0	0	good
hCoV-19/USA/IL-S21WGS2873/2021	EPI_ISL_3219047	21J (Delta)	1.80151	good	41	13	0	0	32	4	432	0	2	G210T,C241T,G1820A,C3037T,G3890C,G4181T,C6402T,C7124T,C8986T,G9053T,C10029T,A11201G,A11332G,C14408T,A14862T,G15451A,C16466T,A17236G,C18441T,C19220T,C21618G,C21812T,G21987A,T22917G,C22995A,A23403G,C23604G,T23797C,C24208T,G24410A,C25469T,T26767C,C27752T,C27874T,A28461G,G28881T,G28916T,G29234A,G29402T,T29624C,G29742T	22029-22034,28248-28253,28271			M:I82T,N:D63G,N:R203M,N:G215C,N:G321S,N:D377Y,ORF1a:G519S,ORF1a:E1209Q,ORF1a:A1306S,ORF1a:P2046L,ORF1a:P2287S,ORF1a:V2930L,ORF1a:T3255I,ORF1a:T3646A,ORF1b:P314L,ORF1b:E465D,ORF1b:G662S,ORF1b:P1000L,ORF1b:I1257V,ORF1b:A1918V,ORF3a:S26L,ORF7a:T120I,ORF7b:T40I,ORF9b:T60A,S:T19R,S:G142D,S:R158G,S:L452R,S:T478K,S:D614G,S:P681R,S:D950N	ORF8:D119-,ORF8:F120-,S:E156-,S:F157-	19294-19551,21235-21238,21241-21246,27542-27543,27567-27647,27650-27651,27657-27658,27661-27684,27705-27708,27710-27748,29855-29864		Charit√©_RdRp_F:G15451A,ChinaCDC_N_F:G28881T	89263	37	29866	3000	4.88889	good	432	10	0	good	0	24	3	12.5	good	11		0	good	0		0		0	0	good		0	0	good
hCoV-19/USA/IL-S21WGS2874/2021	EPI_ISL_3219048	21J (Delta)	21.991	good	38	7	0	0	28	2	1546	0	2	G210T,C241T,G1820A,C3037T,G3890C,G4181T,C6402T,C7124T,C8986T,G9053T,C9967T,C10029T,A11201G,A11332G,C14408T,A14862T,G15451A,C16466T,A17236G,C18441T,C19220T,T22917G,C22995A,A23403G,C23604G,T23797C,C24208T,G24410A,C25469T,T26767C,C27874T,A28461G,G28881T,G28916T,G29234A,G29402T,T29624C,G29742T	28248-28253,28271			M:I82T,N:D63G,N:R203M,N:G215C,N:G321S,N:D377Y,ORF1a:G519S,ORF1a:E1209Q,ORF1a:A1306S,ORF1a:P2046L,ORF1a:P2287S,ORF1a:V2930L,ORF1a:T3255I,ORF1a:T3646A,ORF1b:P314L,ORF1b:E465D,ORF1b:G662S,ORF1b:P1000L,ORF1b:I1257V,ORF1b:A1918V,ORF3a:S26L,ORF7b:T40I,ORF9b:T60A,S:L452R,S:T478K,S:D614G,S:P681R,S:D950N	ORF8:D119-,ORF8:F120-	19293-19551,21163-21265,21279-21423,21446-21463,21486-21575,21582-21658,21666-21724,21738-22279,27528-27665,27678-27792		Charit√©_RdRp_F:G15451A,ChinaCDC_N_F:G28881T	89256	37	29851	3000	46.1481	mediocre	1546	10	0	good	0	24	2	8.33333	good	10		0	good	0		0		0	0	good		0	0	good
hCoV-19/USA/IL-S21WGS2883/2021	EPI_ISL_3219057	21J (Delta)	0.694444	good	41	13	0	0	33	4	1	0	2	G210T,C241T,G1820A,C3037T,G4181T,C6402T,C7124T,C8986T,G9053T,C10029T,A11201G,A11332G,C14408T,A14862T,G15451A,C16466T,A17236G,C18441T,C19220T,C21618G,C21638T,G21987A,T22917G,C22995A,A23403G,C23604G,T23797C,C24208T,G24410A,C25469T,T26767C,T27638C,C27752T,C27874T,A28461G,G28881T,G28916T,G29234A,G29402T,T29624C,G29742T	22029-22034,28248-28253,28271			M:I82T,N:D63G,N:R203M,N:G215C,N:G321S,N:D377Y,ORF1a:G519S,ORF1a:A1306S,ORF1a:P2046L,ORF1a:P2287S,ORF1a:V2930L,ORF1a:T3255I,ORF1a:T3646A,ORF1b:P314L,ORF1b:E465D,ORF1b:G662S,ORF1b:P1000L,ORF1b:I1257V,ORF1b:A1918V,ORF3a:S26L,ORF7a:V82A,ORF7a:T120I,ORF7b:T40I,ORF9b:T60A,S:T19R,S:P26S,S:G142D,S:R158G,S:L452R,S:T478K,S:D614G,S:P681R,S:D950N	ORF8:D119-,ORF8:F120-,S:E156-,S:F157-	19351		Charit√©_RdRp_F:G15451A,ChinaCDC_N_F:G28881T	89257	30	29857	3000	0	good	1	10	0	good	0	24	2	8.33333	good	10		0	good	0		0		0	0	good		0	0	good
hCoV-19/USA/IL-S21WGS2899/2021	EPI_ISL_3219072	21J (Delta)	0.173611	good	40	13	0	0	32	4	0	0	2	G210T,C241T,G1820A,C3037T,G4181T,C6402T,C7124T,C8986T,G9053T,C10029T,A11201G,A11332G,C14408T,A14862T,G15451A,C16466T,A17236G,C18441T,C19220T,C21618G,G21987A,T22917G,C22995A,A23403G,C23604G,T23797C,C24208T,G24410A,C25469T,T26767C,T27638C,C27752T,C27874T,A28461G,G28881T,G28916T,G29234A,G29402T,T29624C,G29742T	22029-22034,28248-28253,28271			M:I82T,N:D63G,N:R203M,N:G215C,N:G321S,N:D377Y,ORF1a:G519S,ORF1a:A1306S,ORF1a:P2046L,ORF1a:P2287S,ORF1a:V2930L,ORF1a:T3255I,ORF1a:T3646A,ORF1b:P314L,ORF1b:E465D,ORF1b:G662S,ORF1b:P1000L,ORF1b:I1257V,ORF1b:A1918V,ORF3a:S26L,ORF7a:V82A,ORF7a:T120I,ORF7b:T40I,ORF9b:T60A,S:T19R,S:G142D,S:R158G,S:L452R,S:T478K,S:D614G,S:P681R,S:D950N	ORF8:D119-,ORF8:F120-,S:E156-,S:F157-			Charit√©_RdRp_F:G15451A,ChinaCDC_N_F:G28881T	89273	30	29861	3000	0	good	0	10	0	good	0	24	1	4.16667	good	9		0	good	0		0		0	0	good		0	0	good
hCoV-19/USA/IL-S21WGS2913/2021	EPI_ISL_3219086	21J (Delta)	0.694444	good	41	13	0	0	32	4	54	0	2	G210T,C241T,G1820A,C3037T,G4181T,C6402T,C7124T,C8140T,C8986T,G9053T,C10029T,A11201G,A11332G,C14408T,A14862T,G15451A,C16466T,A17236G,C18441T,C19220T,C21618G,G21987A,T22917G,C22995A,A23403G,C23604G,T23797C,C24208T,G24410A,C25469T,T26767C,T27638C,C27752T,C27874T,A28461G,G28881T,G28916T,G29234A,G29402T,T29624C,G29742T	22029-22034,28248-28253,28271			M:I82T,N:D63G,N:R203M,N:G215C,N:G321S,N:D377Y,ORF1a:G519S,ORF1a:A1306S,ORF1a:P2046L,ORF1a:P2287S,ORF1a:V2930L,ORF1a:T3255I,ORF1a:T3646A,ORF1b:P314L,ORF1b:E465D,ORF1b:G662S,ORF1b:P1000L,ORF1b:I1257V,ORF1b:A1918V,ORF3a:S26L,ORF7a:V82A,ORF7a:T120I,ORF7b:T40I,ORF9b:T60A,S:T19R,S:G142D,S:R158G,S:L452R,S:T478K,S:D614G,S:P681R,S:D950N	ORF8:D119-,ORF8:F120-,S:E156-,S:F157-	19497-19550		Charit√©_RdRp_F:G15451A,ChinaCDC_N_F:G28881T	89257	30	29857	3000	0	good	54	10	0	good	0	24	2	8.33333	good	10		0	good	0		0		0	0	good		0	0	good
hCoV-19/England/PLYM-1A4F7C7/2021	EPI_ISL_3222827	21J (Delta)	0	good	40	13	0	0	32	4	0	0	3	G210T,C241T,G2944A,C3037T,G4181T,C6402T,C7124T,C8986T,G9053T,C10029T,A11201G,A11332G,G11365T,G12718T,C13372T,C14408T,G15451A,T15882G,C16466T,C19220T,C21618G,G21987A,T22917G,C22995A,A23403G,C23604G,G24410A,C25469T,T26767C,G27566T,C27629A,T27638C,C27752T,C27874T,A28461G,G28881T,G28916T,G29234A,G29402T,G29742T	22029-22034,28248-28253,28271			M:I82T,N:D63G,N:R203M,N:G215C,N:G321S,N:D377Y,ORF1a:A1306S,ORF1a:P2046L,ORF1a:P2287S,ORF1a:V2930L,ORF1a:T3255I,ORF1a:T3646A,ORF1a:Q4151H,ORF1b:P314L,ORF1b:G662S,ORF1b:P1000L,ORF1b:A1918V,ORF3a:S26L,ORF7a:C58F,ORF7a:A79D,ORF7a:V82A,ORF7a:T120I,ORF7b:T40I,ORF9b:T60A,S:T19R,S:G142D,S:R158G,S:L452R,S:T478K,S:D614G,S:P681R,S:D950N	ORF8:D119-,ORF8:F120-,S:E156-,S:F157-			Charit√©_RdRp_F:G15451A,ChinaCDC_N_F:G28881T,Pasteur_IP2_P:G12718T	89126	54	29836	3000	0	good	0	10	0	good	0	24	-4	0	good	4		0	good	0		0		0	0	good		0	0	good
hCoV-19/USA/IL-C21WGS1746/2021	EPI_ISL_3231892	21J (Delta)	5.82744	good	38	13	0	0	30	4	942	0	2	G210T,C241T,G1820A,C3037T,G4181T,C6402T,C7124T,C8986T,G9053T,C10029T,A11201G,A11332G,C14408T,G15451A,C16466T,A17236G,C18441T,C19220T,C21618G,T22917G,C22995A,A23403G,C23604G,T23797C,C24208T,G24410A,C25469T,T26767C,T27638C,C27752T,C27874T,A28461G,G28881T,G28916T,G29234A,G29402T,T29624C,G29742T	22029-22034,28248-28253,28271			M:I82T,N:D63G,N:R203M,N:G215C,N:G321S,N:D377Y,ORF1a:G519S,ORF1a:A1306S,ORF1a:P2046L,ORF1a:P2287S,ORF1a:V2930L,ORF1a:T3255I,ORF1a:T3646A,ORF1b:P314L,ORF1b:G662S,ORF1b:P1000L,ORF1b:I1257V,ORF1b:A1918V,ORF3a:S26L,ORF7a:V82A,ORF7a:T120I,ORF7b:T40I,ORF9b:T60A,S:T19R,S:R158G,S:L452R,S:T478K,S:D614G,S:P681R,S:D950N	ORF8:D119-,ORF8:F120-,S:E156-,S:F157-	13392-13513,13529,13537-13539,13548-13606,19293-19551,21253-21280,21329,21333-21351,21733-21973,22339-22522,27537-27540,27542-27550,27677-27681,27759-27765		Charit√©_RdRp_F:G15451A,ChinaCDC_N_F:G28881T	89251	37	29858	3000	23.7778	good	942	10	0	good	0	24	1	4.16667	good	9		0	good	0		0		0	0	good		0	0	good
hCoV-19/India/MH-ICMR-NIV-INSACOG-GSEQ-4841/2021	EPI_ISL_3244741	21J (Delta)	1509.92	bad	124	2	2	1	68	0	1120	0	35	T76A,T78G,G210T,T232G,C233A,G695A,T699A,A700T,G704C,G707C,T721C,C723T,G728T,A730C,G731C,A732G,T735C,C737T,C3037T,G4181T,C6402T,C6695T,C7124T,C8986T,G9053T,C10029T,C10537T,A11201G,A11332G,C14408T,G15451A,C16466T,C19220T,T20310C,G21586T,C21618G,C21846T,G21987A,T22917G,C22995A,A23403G,C23604G,G24410A,C25469T,T26767C,G27467A,T27638C,C27752T,C27874T,G28916T,A29020T,T29021C,T29023C,C29025A,T29026A,C29028G,A29031T,G29033A,T29038C,C29067A,A29084G,A29086G,A29088G,G29090C,C29091A,T29094C,G29097A,C29098A,A29099G,G29100A,T29104C,G29105T,A29170G,A29172G,T29173C,C29177G,C29178G,C29187T,A29188G,C29197G,C29198G,G29202A,C29203T,C29205T,C29208T,A29209C,G29210C,C29211T,T29213G,T29216C,T29217C,G29219A,G29220A,G29224T,G29227C,C29228G,C29230G,A29231T,G29235T,C29236T,A29237C,A29242C,A29248G,C29249T,T29252G,G29254C,G29256A,G29263C,A29267T,C29268G,C29269T,C29280T,C29281T,A29282G,C29284A,A29285T,A29286G,A29287C,G29290T,G29291A,A29292G,A29295G,G29402T,G29742T	29243-29244	29228:TT	N:319-323	M:I82T,N:G215C,N:S250P,N:A251E,N:A252G,N:E253V,N:A254T,N:T265N,N:T271A,N:Q272R,N:A273H,N:F274S,N:G275E,N:R276E,N:H300R,N:P302G,N:A305V,N:P309A,N:S310N,N:A311V,N:S312F,N:A313L,N:F314V,N:F315P,N:G316K,N:M317I,N:P326S,N:S327A,N:G328E,N:T332C,N:I337V,N:K338C,N:L339F,N:D340S,N:D341G,N:D377Y,ORF1a:D144N,ORF1a:L145Y,ORF1a:D147H,ORF1a:E148Q,ORF1a:P153L,ORF1a:E155Y,ORF1a:D156R,ORF1a:F157S,ORF1a:A1306S,ORF1a:P2046L,ORF1a:P2144S,ORF1a:P2287S,ORF1a:V2930L,ORF1a:T3255I,ORF1a:T3646A,ORF1b:P314L,ORF1b:G662S,ORF1b:P1000L,ORF1b:A1918V,ORF3a:S26L,ORF7a:V82A,ORF7a:T120I,ORF7b:T40I,S:L8F,S:T19R,S:T95I,S:G142D,S:L452R,S:T478K,S:D614G,S:P681R,S:D950N		235-672,681-693,712-720,738-793,7282-7325,17106,22029-22034,24116-24120,26800-26837,27411-27466,28248-28253,28460-28607,28746-28888,28970-29019,29040-29061,29069-29083,29107-29167,29259-29261,29274-29279		Charit√©_RdRp_F:G15451A,HKU_N_P:C29177G;C29178G;C29187T;A29188G,HKU_N_R:C29236T;A29237C;A29242C;A29248G;C29249T;T29252G;G29254C,USCDC_N2_F:A29170G;A29172G;T29173C;C29177G;C29178G,USCDC_N2_P:A29188G;C29197G;C29198G;G29202A;C29203T;C29205T;C29208T;A29209C;G29210C,USCDC_N2_R:T29213G;T29216C;T29217C;G29219A;G29220A;G29224T;G29227C;C29228G;C29230G	88800	41	29813	3000	30.3704	mediocre	1120	10	0	good	0	24	88	366.667	bad	96	695-736:13,29020-29294:72	100	bad	85	N:319-323	1		0	75	mediocre		0	0	good
hCoV-19/USA/MA-CDCBI-CRSP_XASEC3NH6XNUMEA3/2021	EPI_ISL_3431590	21J (Delta)	0.996999	good	39	13	0	0	31	4	545	0	2	G210T,C241T,T820C,C3037T,G4181T,T5182C,C6402T,C7124T,C8986T,G9053T,C10029T,A11201G,A11332G,T12670A,C14408T,G15451A,C16466T,A17236G,C19220T,C21618G,T22917G,C22995A,A23403G,C23604G,C24208T,G24410A,G24620T,C25469T,T26767C,T27638C,C27752T,C27874T,A28461G,G28881T,G28916T,G29234A,G29392T,G29402T,G29742T	22029-22034,28248-28253,28271			M:I82T,N:D63G,N:R203M,N:G215C,N:G321S,N:K373N,N:D377Y,ORF1a:A1306S,ORF1a:P2046L,ORF1a:P2287S,ORF1a:V2930L,ORF1a:T3255I,ORF1a:T3646A,ORF1b:P314L,ORF1b:G662S,ORF1b:P1000L,ORF1b:I1257V,ORF1b:A1918V,ORF3a:S26L,ORF7a:V82A,ORF7a:T120I,ORF7b:T40I,ORF9b:T60A,S:T19R,S:R158G,S:L452R,S:T478K,S:D614G,S:P681R,S:D950N,S:A1020S	ORF8:D119-,ORF8:F120-,S:E156-,S:F157-	19276-19570,21718-21720,21744-21990		Charit√©_RdRp_F:G15451A,ChinaCDC_N_F:G28881T	89406	29	29903	3000	9.07407	good	545	10	0	good	0	24	1	4.16667	good	9		0	good	0		0		0	0	good		0	0	good
hCoV-19/France/PAC-IHU-20971_Nova1/2021	EPI_ISL_3434301	21J (Delta)	0.173611	good	40	13	0	0	31	4	3	0	2	G210T,C241T,C3037T,G4181T,C6402T,C7124T,C8986T,G9053T,C9967T,C10029T,A11201G,A11332G,C11747T,C12073T,C14408T,C15237T,G15451A,G15910T,C16466T,C18458T,C19220T,C21618G,C21846T,T22917G,C22995A,A23403G,C23604G,C23718T,C25469T,C25872T,T26767C,T27638C,C27752T,C27874T,A28461G,G28881T,G28916T,G29234A,G29402T,G29742T	22029-22034,28248-28253,28271			M:I82T,N:D63G,N:R203M,N:G215C,N:G321S,N:D377Y,ORF1a:A1306S,ORF1a:P2046L,ORF1a:P2287S,ORF1a:V2930L,ORF1a:T3255I,ORF1a:T3646A,ORF1b:P314L,ORF1b:G662S,ORF1b:D815Y,ORF1b:P1000L,ORF1b:P1664L,ORF1b:A1918V,ORF3a:S26L,ORF7a:V82A,ORF7a:T120I,ORF7b:T40I,ORF9b:T60A,S:T19R,S:T95I,S:R158G,S:L452R,S:T478K,S:D614G,S:P681R,S:T719I	ORF8:D119-,ORF8:F120-,S:E156-,S:F157-	22582198724410		Charit√©_RdRp_F:G15451A,ChinaCDC_N_F:G28881T	88886	100	29802	3000	0	good	3	10	0	good	0	24	1	4.16667	good	9		0	good	0		0		0	0	good		0	0	good
hCoV-19/Scotland/QEUH-1B5F444/2021	EPI_ISL_3471074	21J (Delta)	2.77778	good	43	13	0	0	34	4	125	0	2	G210T,C241T,G1444A,G1738T,C3037T,G4181T,G5437T,C5850T,C6402T,C7124T,C7851T,C8986T,G9053T,C10029T,A11201G,A11332G,G13718A,C14408T,G15451A,C16466T,T17040C,C19220T,C20844T,C21618G,C21846T,T22917G,C22995A,A23403G,C23604G,G24410A,C25469T,T26767C,T27638C,C27752T,C27874T,A28461G,G28881T,G28916T,T28921A,G29234A,G29402T,G29688T,G29742T	22029-22034,28248-28253,28271			M:I82T,N:D63G,N:R203M,N:G215C,N:D216E,N:G321S,N:D377Y,ORF1a:A1306S,ORF1a:E1724D,ORF1a:P1862L,ORF1a:P2046L,ORF1a:P2287S,ORF1a:A2529V,ORF1a:V2930L,ORF1a:T3255I,ORF1a:T3646A,ORF1b:C84Y,ORF1b:P314L,ORF1b:G662S,ORF1b:P1000L,ORF1b:A1918V,ORF3a:S26L,ORF7a:V82A,ORF7a:T120I,ORF7b:T40I,ORF9b:T60A,S:T19R,S:T95I,S:R158G,S:L452R,S:T478K,S:D614G,S:P681R,S:D950N	ORF8:D119-,ORF8:F120-,S:E156-,S:F157-	21825-21838,21880-21990		Charit√©_RdRp_F:G15451A,ChinaCDC_N_F:G28881T	89114	54	29836	3000	0	good	125	10	0	good	0	24	4	16.6667	good	12		0	good	0		0		0	0	good		0	0	good
hCoV-19/France/OCC-CHU-TLS-212031372101/2021	EPI_ISL_3471683	21J (Delta)	0	good	36	13	0	0	32	4	259	0	3	G210T,C241T,C3037T,G4181T,C6402T,C7124T,C8986T,G9053T,C10029T,A11201G,A11332G,C14408T,G15451A,C15952A,C16466T,C18744T,C19220T,C21618G,G21941T,T22917G,C22995A,A23403G,C23604G,G24410A,C25469T,T26767C,T27638C,C27752T,C27874T,A28299T,A28461G,G28881T,G28916T,G29234A,G29402T,G29742T	22029-22034,28248-28253,28271			M:I82T,N:Q9L,N:D63G,N:R203M,N:G215C,N:G321S,N:D377Y,ORF1a:A1306S,ORF1a:P2046L,ORF1a:P2287S,ORF1a:V2930L,ORF1a:T3255I,ORF1a:T3646A,ORF1b:P314L,ORF1b:G662S,ORF1b:L829I,ORF1b:P1000L,ORF1b:A1918V,ORF3a:S26L,ORF7a:V82A,ORF7a:T120I,ORF7b:T40I,ORF9b:S6C,ORF9b:T60A,S:T19R,S:V127F,S:R158G,S:L452R,S:T478K,S:D614G,S:P681R,S:D950N	ORF8:D119-,ORF8:F120-,S:E156-,S:F157-	19293-19551		Charit√©_RdRp_F:G15451A,ChinaCDC_N_F:G28881T,USCDC_N1_F:A28299T	89202	35	29837	3000	0	good	259	10	0	good	0	24	-3	0	good	5		0	good	0		0		0	0	good		0	0	good
hCoV-19/USA/MA-CDCBI-CRSP_H3CSMQKKEC2SUYSA/2021	EPI_ISL_3492024	21J (Delta)	5.29461	good	40	7	0	0	30	2	911	0	2	G210T,C241T,T820C,C3037T,G4181T,T5182C,C6402T,C7124T,C8986T,G9053T,C10029T,A11201G,A11332G,T12670A,C14408T,G15451A,C16466T,A17236G,C19220T,C20457T,C21618G,T22917G,C22995A,A23403G,C23604G,C24208T,G24410A,G24620T,C25469T,T26767C,T27638C,C27752T,C27874T,A28461G,G28881T,G28916T,G29234A,G29392T,G29402T,G29742T	28248-28253,28271			M:I82T,N:D63G,N:R203M,N:G215C,N:G321S,N:K373N,N:D377Y,ORF1a:A1306S,ORF1a:P2046L,ORF1a:P2287S,ORF1a:V2930L,ORF1a:T3255I,ORF1a:T3646A,ORF1b:P314L,ORF1b:G662S,ORF1b:P1000L,ORF1b:I1257V,ORF1b:A1918V,ORF3a:S26L,ORF7a:V82A,ORF7a:T120I,ORF7b:T40I,ORF9b:T60A,S:T19R,S:L452R,S:T478K,S:D614G,S:P681R,S:D950N,S:A1020S	ORF8:D119-,ORF8:F120-	6869-6872,6875-6876,6880-6883,6896-6943,6948-6981,19298-19570,21717-22261,22263		Charit√©_RdRp_F:G15451A,ChinaCDC_N_F:G28881T	89428	29	29903	3000	22.6296	good	911	10	0	good	0	24	1	4.16667	good	9		0	good	0		0		0	0	good		0	0	good
hCoV-19/USA/MA-CDCBI-CRSP_QJLYJQMM63KWJL54/2021	EPI_ISL_3492145	21J (Delta)	7.84	good	39	7	0	0	30	2	1056	0	2	G210T,C241T,T820C,C3037T,G4181T,T5182C,C6402T,C7124T,C8986T,G9053T,C10029T,A11201G,A11332G,T12670A,C14408T,G15451A,C16466T,A17236G,C19220T,C21618G,T22917G,C22995A,A23403G,C23604G,C24208T,G24410A,G24620T,C25469T,T26767C,T27638C,C27752T,C27874T,A28461G,G28881T,G28916T,G29234A,G29392T,G29402T,G29742T	28248-28253,28271			M:I82T,N:D63G,N:R203M,N:G215C,N:G321S,N:K373N,N:D377Y,ORF1a:A1306S,ORF1a:P2046L,ORF1a:P2287S,ORF1a:V2930L,ORF1a:T3255I,ORF1a:T3646A,ORF1b:P314L,ORF1b:G662S,ORF1b:P1000L,ORF1b:I1257V,ORF1b:A1918V,ORF3a:S26L,ORF7a:V82A,ORF7a:T120I,ORF7b:T40I,ORF9b:T60A,S:T19R,S:L452R,S:T478K,S:D614G,S:P681R,S:D950N,S:A1020S	ORF8:D119-,ORF8:F120-	6847-7033,19276-19570,21717-22290		Charit√©_RdRp_F:G15451A,ChinaCDC_N_F:G28881T	89357	54	29903	3000	28	good	1056	10	0	good	0	24	0	0	good	8		0	good	0		0		0	0	good		0	0	good
hCoV-19/USA/MA-CDCBI-CRSP_YVWCVUBYED2YT6BD/2021	EPI_ISL_3492274	21J (Delta)	13.6079	good	39	7	0	0	30	2	1296	0	2	G210T,C241T,T820C,C3037T,G4181T,T5182C,C6402T,C7124T,C8986T,G9053T,C10029T,A11201G,A11332G,T12670A,C14408T,G15451A,C16466T,A17236G,C19220T,C21618G,T22917G,C22995A,A23403G,C23604G,C24208T,G24410A,G24620T,C25469T,T26767C,T27638C,C27752T,C27874T,A28461G,G28881T,G28916T,G29234A,G29392T,G29402T,G29742T	28248-28253,28271			M:I82T,N:D63G,N:R203M,N:G215C,N:G321S,N:K373N,N:D377Y,ORF1a:A1306S,ORF1a:P2046L,ORF1a:P2287S,ORF1a:V2930L,ORF1a:T3255I,ORF1a:T3646A,ORF1b:P314L,ORF1b:G662S,ORF1b:P1000L,ORF1b:I1257V,ORF1b:A1918V,ORF3a:S26L,ORF7a:V82A,ORF7a:T120I,ORF7b:T40I,ORF9b:T60A,S:T19R,S:L452R,S:T478K,S:D614G,S:P681R,S:D950N,S:A1020S	ORF8:D119-,ORF8:F120-	2275,2281-2285,2340-2386,2393,6847-7034,7040,19299-19570,19988-20180,20187-20200,21717-22290		Charit√©_RdRp_F:G15451A,ChinaCDC_N_F:G28881T	89432	29	29903	3000	36.8889	mediocre	1296	10	0	good	0	24	0	0	good	8		0	good	0		0		0	0	good		0	0	good
hCoV-19/USA/IL-S21WGS3515/2021	EPI_ISL_3504286	21J (Delta)	0.694444	good	39	13	0	0	30	4	0	0	2	G210T,C241T,G1820A,C3037T,G4181T,C6402T,C7124T,A7705T,C8986T,G9053T,C10029T,A11201G,A11332G,C14408T,G15451A,C16466T,A17236G,C18441T,C19220T,C21618G,T22917G,C22995A,A23403G,C23604G,T23797C,C24208T,G24410A,C25469T,T26767C,T27638C,C27752T,C27874T,A28461G,G28881T,G28916T,G29234A,G29402T,T29624C,G29742T	22029-22034,28248-28253,28271			M:I82T,N:D63G,N:R203M,N:G215C,N:G321S,N:D377Y,ORF1a:G519S,ORF1a:A1306S,ORF1a:P2046L,ORF1a:P2287S,ORF1a:V2930L,ORF1a:T3255I,ORF1a:T3646A,ORF1b:P314L,ORF1b:G662S,ORF1b:P1000L,ORF1b:I1257V,ORF1b:A1918V,ORF3a:S26L,ORF7a:V82A,ORF7a:T120I,ORF7b:T40I,ORF9b:T60A,S:T19R,S:R158G,S:L452R,S:T478K,S:D614G,S:P681R,S:D950N	ORF8:D119-,ORF8:F120-,S:E156-,S:F157-			Charit√©_RdRp_F:G15451A,ChinaCDC_N_F:G28881T	89277	30	29861	3000	0	good	0	10	0	good	0	24	2	8.33333	good	10		0	good	0		0		0	0	good		0	0	good
hCoV-19/USA/MA-CDCBI-CRSP_D36OENFTLSFNBRJT/2021	EPI_ISL_3520317	21J (Delta)	3.48458	good	41	7	0	0	32	2	751	0	2	G210T,C241T,T820C,C1190T,C3037T,G4181T,T5182C,C6402T,C7124T,C8986T,G9053T,C10029T,A11201G,A11332G,T12670A,C14408T,G15451A,C16466T,A17236G,C19220T,C21618G,T22917G,C22995A,A23403G,C23604G,C24208T,G24410A,G24620T,C25083T,C25469T,T26767C,T27638C,C27752T,C27874T,A28461G,G28881T,G28916T,G29234A,G29392T,G29402T,G29742T	28248-28253,28271			M:I82T,N:D63G,N:R203M,N:G215C,N:G321S,N:K373N,N:D377Y,ORF1a:P309S,ORF1a:A1306S,ORF1a:P2046L,ORF1a:P2287S,ORF1a:V2930L,ORF1a:T3255I,ORF1a:T3646A,ORF1b:P314L,ORF1b:G662S,ORF1b:P1000L,ORF1b:I1257V,ORF1b:A1918V,ORF3a:S26L,ORF7a:V82A,ORF7a:T120I,ORF7b:T40I,ORF9b:T60A,S:T19R,S:L452R,S:T478K,S:D614G,S:P681R,S:D950N,S:A1020S,S:A1174V	ORF8:D119-,ORF8:F120-	19276-19570,21717-21990,22008-22189		Charit√©_RdRp_F:G15451A,ChinaCDC_N_F:G28881T	89424	29	29903	3000	16.7037	good	751	10	0	good	0	24	2	8.33333	good	10		0	good	0		0		0	0	good		0	0	good
hCoV-19/USA/TX-CDC-FG-066863/2021	EPI_ISL_3522174	21J (Delta)	0.173611	good	40	13	0	0	32	4	204	0	2	G210T,C241T,T820C,C3037T,G4181T,T5182C,C6402T,C7124T,C8986T,G9053T,C10029T,A11201G,A11332G,T12670A,C14408T,G15451A,C16466T,A17236G,C19220T,C21618G,G21987A,T22917G,C22995A,A23403G,C23604G,C24208T,G24410A,G24620T,C25469T,T26767C,T27638C,C27752T,C27874T,A28461G,G28881T,G28916T,G29234A,G29392T,G29402T,G29742T	22029-22034,28248-28253,28271			M:I82T,N:D63G,N:R203M,N:G215C,N:G321S,N:K373N,N:D377Y,ORF1a:A1306S,ORF1a:P2046L,ORF1a:P2287S,ORF1a:V2930L,ORF1a:T3255I,ORF1a:T3646A,ORF1b:P314L,ORF1b:G662S,ORF1b:P1000L,ORF1b:I1257V,ORF1b:A1918V,ORF3a:S26L,ORF7a:V82A,ORF7a:T120I,ORF7b:T40I,ORF9b:T60A,S:T19R,S:G142D,S:R158G,S:L452R,S:T478K,S:D614G,S:P681R,S:D950N,S:A1020S	ORF8:D119-,ORF8:F120-,S:E156-,S:F157-	261-267,515-518,1729-1748,2747-2788,4053-4073,4404-4418,4797-4798,5189-5190,5427-5447,6399,6642-6647,7504-7522,7739-7740,8777-8802,21149-21155,21914-21922		Charit√©_RdRp_F:G15451A,ChinaCDC_N_F:G28881T	89219	37	29850	3000	0	good	204	10	0	good	0	24	1	4.16667	good	9		0	good	0		0		0	0	good		0	0	good
hCoV-19/USA/TX-CDC-FG-067007/2021	EPI_ISL_3522280	21J (Delta)	0.173611	good	40	13	0	0	32	4	206	0	2	G210T,C241T,T820C,C3037T,G4181T,T5182C,C6402T,C7124T,C8986T,G9053T,C10029T,A11201G,A11332G,T12670A,C14408T,G15451A,C16466T,A17236G,C19220T,C21618G,G21987A,T22917G,C22995A,A23403G,C23604G,C24208T,G24410A,G24620T,C25469T,T26767C,T27638C,C27752T,C27874T,A28461G,G28881T,G28916T,G29234A,G29392T,G29402T,G29742T	22029-22034,28248-28253,28271			M:I82T,N:D63G,N:R203M,N:G215C,N:G321S,N:K373N,N:D377Y,ORF1a:A1306S,ORF1a:P2046L,ORF1a:P2287S,ORF1a:V2930L,ORF1a:T3255I,ORF1a:T3646A,ORF1b:P314L,ORF1b:G662S,ORF1b:P1000L,ORF1b:I1257V,ORF1b:A1918V,ORF3a:S26L,ORF7a:V82A,ORF7a:T120I,ORF7b:T40I,ORF9b:T60A,S:T19R,S:G142D,S:R158G,S:L452R,S:T478K,S:D614G,S:P681R,S:D950N,S:A1020S	ORF8:D119-,ORF8:F120-,S:E156-,S:F157-	261-267,515-518,1729-1748,2745-2788,4053-4073,4404-4418,4797-4798,5189-5190,5427-5447,6399,6642-6647,7504-7522,7739-7740,8777-8802,21149-21155,21914-21922		Charit√©_RdRp_F:G15451A,ChinaCDC_N_F:G28881T	89219	37	29850	3000	0	good	206	10	0	good	0	24	1	4.16667	good	9		0	good	0		0		0	0	good		0	0	good
hCoV-19/USA/MA-CDCBI-CRSP_CZ6X2BQC6ZJLM63Q/2021	EPI_ISL_3525579	21J (Delta)	1.44	good	41	13	0	0	32	4	624	0	2	G210T,C241T,C2395T,C2910T,C3037T,G4181T,C6402T,C7124T,A7933G,C8986T,G9053T,C10029T,A11201G,A11332G,C11704T,C13761T,C14408T,G15451A,C16466T,C19220T,C21618G,T22917G,C22995A,C23127T,A23403G,C23604G,G24410A,C25469T,G26107C,T26767C,A27262G,A27507C,T27638C,C27752T,C27874T,A28461G,G28881T,G28916T,G29234A,G29402T,G29742T	22029-22034,28248-28253,28271			M:I82T,N:D63G,N:R203M,N:G215C,N:G321S,N:D377Y,ORF1a:T882I,ORF1a:A1306S,ORF1a:P2046L,ORF1a:P2287S,ORF1a:V2930L,ORF1a:T3255I,ORF1a:T3646A,ORF1b:P314L,ORF1b:G662S,ORF1b:P1000L,ORF1b:A1918V,ORF3a:S26L,ORF3a:E239Q,ORF6:T21A,ORF7a:V82A,ORF7a:T120I,ORF7b:T40I,ORF9b:T60A,S:T19R,S:R158G,S:L452R,S:T478K,S:A522V,S:D614G,S:P681R,S:D950N	ORF8:D119-,ORF8:F120-,S:E156-,S:F157-	19276-19570,21717-21990,22043-22096,22119		Charit√©_RdRp_F:G15451A,ChinaCDC_N_F:G28881T	89398	29	29903	3000	12	good	624	10	0	good	0	24	0	0	good	8		0	good	0		0		0	0	good		0	0	good
hCoV-19/USA/IL-S21WGS3676/2021	EPI_ISL_3631281	21J (Delta)	0.173611	good	40	13	0	0	31	4	259	0	2	G210T,C241T,G1820A,C3037T,G4181T,C6402T,C7124T,C8986T,G9053T,C10029T,A11201G,A11332G,C14408T,G15451A,C16466T,A17236G,C18441T,C19220T,C21618G,G21987A,T22917G,C22995A,A23403G,C23604G,T23797C,C24208T,G24410A,C25469T,T26543C,T26767C,T27638C,C27752T,C27874T,A28461G,G28881T,G28916T,G29234A,G29402T,T29624C,G29742T	22029-22034,28248-28253,28271			M:I82T,N:D63G,N:R203M,N:G215C,N:G321S,N:D377Y,ORF1a:G519S,ORF1a:A1306S,ORF1a:P2046L,ORF1a:P2287S,ORF1a:V2930L,ORF1a:T3255I,ORF1a:T3646A,ORF1b:P314L,ORF1b:G662S,ORF1b:P1000L,ORF1b:I1257V,ORF1b:A1918V,ORF3a:S26L,ORF7a:V82A,ORF7a:T120I,ORF7b:T40I,ORF9b:T60A,S:T19R,S:G142D,S:R158G,S:L452R,S:T478K,S:D614G,S:P681R,S:D950N	ORF8:D119-,ORF8:F120-,S:E156-,S:F157-	19293-19551		Charit√©_RdRp_F:G15451A,ChinaCDC_N_F:G28881T	89258	31	29857	3000	0	good	259	10	0	good	0	24	1	4.16667	good	9		0	good	0		0		0	0	good		0	0	good
hCoV-19/USA/IL-S21WGS3687/2021	EPI_ISL_3631290	21J (Delta)	2.77778	good	41	13	0	0	33	4	0	0	2	G210T,C241T,G1820A,G2867T,C3037T,G4181T,C6402T,C7124T,C8986T,G9053T,C10029T,C10191T,A11201G,A11332G,C14408T,A14862T,G15451A,C16466T,A17236G,C18441T,C19220T,C21618G,G21987A,T22917G,C22995A,A23403G,C23604G,T23797C,C24208T,C25469T,T26767C,T27638C,C27752T,C27874T,A28461G,G28881T,G28916T,G29234A,G29402T,T29624C,G29742T	22029-22034,28248-28253,28271			M:I82T,N:D63G,N:R203M,N:G215C,N:G321S,N:D377Y,ORF1a:G519S,ORF1a:V868L,ORF1a:A1306S,ORF1a:P2046L,ORF1a:P2287S,ORF1a:V2930L,ORF1a:T3255I,ORF1a:S3309F,ORF1a:T3646A,ORF1b:P314L,ORF1b:E465D,ORF1b:G662S,ORF1b:P1000L,ORF1b:I1257V,ORF1b:A1918V,ORF3a:S26L,ORF7a:V82A,ORF7a:T120I,ORF7b:T40I,ORF9b:T60A,S:T19R,S:G142D,S:R158G,S:L452R,S:T478K,S:D614G,S:P681R	ORF8:D119-,ORF8:F120-,S:E156-,S:F157-			Charit√©_RdRp_F:G15451A,ChinaCDC_N_F:G28881T	89272	30	29862	3000	0	good	0	10	0	good	0	24	4	16.6667	good	12		0	good	0		0		0	0	good		0	0	good
hCoV-19/Germany/BY-RKI-I-206056/2021	EPI_ISL_3715160	21J (Delta)	0.752401	good	37	13	0	0	32	4	365	0	2	G210T,C241T,C3037T,C3177T,G4181T,C6402T,C7124T,C7851T,C8986T,G9053T,C10029T,A11201G,A11332G,C14408T,A14882C,G15451A,C16466T,C19220T,C21618G,C21846T,T22917G,C22995A,A23403G,C23604G,G25337T,C25413T,C25469T,T26767C,T27638C,C27752T,C27874T,A28461G,G28881T,G28916T,G29234A,G29402T,G29742T	22029-22034,28248-28253,28271			M:I82T,N:D63G,N:R203M,N:G215C,N:G321S,N:D377Y,ORF1a:P971L,ORF1a:A1306S,ORF1a:P2046L,ORF1a:P2287S,ORF1a:A2529V,ORF1a:V2930L,ORF1a:T3255I,ORF1a:T3646A,ORF1b:P314L,ORF1b:D472A,ORF1b:G662S,ORF1b:P1000L,ORF1b:A1918V,ORF3a:S26L,ORF7a:V82A,ORF7a:T120I,ORF7b:T40I,ORF9b:T60A,S:T19R,S:T95I,S:R158G,S:L452R,S:T478K,S:D614G,S:P681R,S:D1259Y	ORF8:D119-,ORF8:F120-,S:E156-,S:F157-	19293-19551,22342-22430,22433-22449		Charit√©_RdRp_F:G15451A,ChinaCDC_N_F:G28881T	89255	30	29851	3000	2.40741	good	365	10	0	good	0	24	2	8.33333	good	10		0	good	0		0		0	0	good		0	0	good
hCoV-19/USA/IL-S21WGS3698/2021	EPI_ISL_3718121	21J (Delta)	0.173611	good	40	13	0	0	31	4	0	0	2	G210T,C241T,G1820A,C3037T,G4181T,C6402T,C7124T,A7705T,C8986T,G9053T,C10029T,A11201G,A11332G,C14408T,G15451A,C16466T,A17236G,C18441T,C19220T,C21618G,G21987A,T22917G,C22995A,A23403G,C23604G,T23797C,C24208T,G24410A,C25469T,T26767C,T27638C,C27752T,C27874T,A28461G,G28881T,G28916T,G29234A,G29402T,T29624C,G29742T	22029-22034,28248-28253,28271			M:I82T,N:D63G,N:R203M,N:G215C,N:G321S,N:D377Y,ORF1a:G519S,ORF1a:A1306S,ORF1a:P2046L,ORF1a:P2287S,ORF1a:V2930L,ORF1a:T3255I,ORF1a:T3646A,ORF1b:P314L,ORF1b:G662S,ORF1b:P1000L,ORF1b:I1257V,ORF1b:A1918V,ORF3a:S26L,ORF7a:V82A,ORF7a:T120I,ORF7b:T40I,ORF9b:T60A,S:T19R,S:G142D,S:R158G,S:L452R,S:T478K,S:D614G,S:P681R,S:D950N	ORF8:D119-,ORF8:F120-,S:E156-,S:F157-			Charit√©_RdRp_F:G15451A,ChinaCDC_N_F:G28881T	89276	30	29862	3000	0	good	0	10	0	good	0	24	1	4.16667	good	9		0	good	0		0		0	0	good		0	0	good
hCoV-19/USA/MA-CDCBI-CRSP_7KN5UM77UGO5JJRQ/2021	EPI_ISL_3723704	21J (Delta)	1.35235	good	40	13	0	0	31	4	519	0	2	G210T,C241T,T820C,C3037T,G4181T,T5182C,C6402T,C7124T,C8986T,G9053T,C10029T,A11201G,A11332G,T12670A,C14408T,G15451A,C16466T,A17236G,C19220T,C20457T,C21618G,T22917G,C22995A,A23403G,C23604G,C24208T,G24410A,G24620T,C25469T,T26767C,T27638C,C27752T,C27874T,A28461G,G28881T,G28916T,G29234A,G29392T,G29402T,G29742T	22029-22034,28248-28253,28271			M:I82T,N:D63G,N:R203M,N:G215C,N:G321S,N:K373N,N:D377Y,ORF1a:A1306S,ORF1a:P2046L,ORF1a:P2287S,ORF1a:V2930L,ORF1a:T3255I,ORF1a:T3646A,ORF1b:P314L,ORF1b:G662S,ORF1b:P1000L,ORF1b:I1257V,ORF1b:A1918V,ORF3a:S26L,ORF7a:V82A,ORF7a:T120I,ORF7b:T40I,ORF9b:T60A,S:T19R,S:R158G,S:L452R,S:T478K,S:D614G,S:P681R,S:D950N,S:A1020S	ORF8:D119-,ORF8:F120-,S:E156-,S:F157-	19299-19570,21744-21990		Charit√©_RdRp_F:G15451A,ChinaCDC_N_F:G28881T	89327	54	29903	3000	8.11111	good	519	10	0	good	0	24	2	8.33333	good	10		0	good	0		0		0	0	good		0	0	good
hCoV-19/USA/MA-CDCBI-CRSP_IH4LEUBG326C75PI/2021	EPI_ISL_3723894	21J (Delta)	3.1142	good	41	7	0	0	32	2	720	0	2	G210T,C241T,T820C,C1190T,C3037T,G4181T,T5182C,C6402T,C7124T,C8986T,G9053T,C10029T,A11201G,A11332G,T12670A,C14408T,G15451A,C16466T,A17236G,C19220T,C21618G,T22917G,C22995A,A23403G,C23604G,C24208T,G24410A,G24620T,C25083T,C25469T,T26767C,T27638C,C27752T,C27874T,A28461G,G28881T,G28916T,G29234A,G29392T,G29402T,G29742T	28248-28253,28271			M:I82T,N:D63G,N:R203M,N:G215C,N:G321S,N:K373N,N:D377Y,ORF1a:P309S,ORF1a:A1306S,ORF1a:P2046L,ORF1a:P2287S,ORF1a:V2930L,ORF1a:T3255I,ORF1a:T3646A,ORF1b:P314L,ORF1b:G662S,ORF1b:P1000L,ORF1b:I1257V,ORF1b:A1918V,ORF3a:S26L,ORF7a:V82A,ORF7a:T120I,ORF7b:T40I,ORF9b:T60A,S:T19R,S:L452R,S:T478K,S:D614G,S:P681R,S:D950N,S:A1020S,S:A1174V	ORF8:D119-,ORF8:F120-	19276-19570,21717-22058,22066-22105,22107-22149		Charit√©_RdRp_F:G15451A,ChinaCDC_N_F:G28881T	89349	54	29903	3000	15.5556	good	720	10	0	good	0	24	2	8.33333	good	10		0	good	0		0		0	0	good		0	0	good
hCoV-19/USA/MA-CDCBI-CRSP_P2AC25ZSB6S7EEWE/2021	EPI_ISL_3724074	21J (Delta)	11.2093	good	41	13	0	0	33	4	1084	0	2	G210T,C241T,T820C,C1190T,C3037T,G4181T,T5182C,C6402T,C7124T,C8986T,G9053T,C10029T,A11201G,A11332G,T12670A,C14408T,G15451A,C16466T,A17236G,C21618G,C21627T,T22917G,C22995A,A23403G,C23604G,C24208T,G24410A,G24620T,C25083T,C25469T,T26767C,T27638C,C27752T,C27874T,A28461G,G28881T,G28916T,G29234A,G29392T,G29402T,G29742T	22029-22034,28248-28253,28271			M:I82T,N:D63G,N:R203M,N:G215C,N:G321S,N:K373N,N:D377Y,ORF1a:P309S,ORF1a:A1306S,ORF1a:P2046L,ORF1a:P2287S,ORF1a:V2930L,ORF1a:T3255I,ORF1a:T3646A,ORF1b:P314L,ORF1b:G662S,ORF1b:P1000L,ORF1b:I1257V,ORF3a:S26L,ORF7a:V82A,ORF7a:T120I,ORF7b:T40I,ORF9b:T60A,S:T19R,S:T22I,S:R158G,S:L452R,S:T478K,S:D614G,S:P681R,S:D950N,S:A1020S,S:A1174V	ORF8:D119-,ORF8:F120-,S:E156-,S:F157-	6527-6745,18980-19570,21717-21990		Charit√©_RdRp_F:G15451A,ChinaCDC_N_F:G28881T	89323	54	29903	3000	29.037	good	1084	10	0	good	0	24	4	16.6667	good	12		0	good	0		0		0	0	good		0	0	good
hCoV-19/USA/IL-CDC-LC0176507/2021	EPI_ISL_3742556	21J (Delta)	1.5625	good	42	13	0	0	34	4	0	0	2	G210T,C241T,G1820A,G2867T,C3037T,G4181T,C5643T,C6402T,C7124T,C8986T,G9053T,C10029T,A11201G,A11332G,C14408T,A14862T,G15451A,C16466T,A17236G,C18441T,C19220T,C21618G,G21987A,T22917G,C22995A,A23403G,C23604G,T23797C,C24208T,G24410A,C25469T,T26767C,T27638C,C27752T,C27874T,A28461G,G28881T,G28916T,G29234A,G29402T,T29624C,G29742T	22029-22034,28248-28253,28271			M:I82T,N:D63G,N:R203M,N:G215C,N:G321S,N:D377Y,ORF1a:G519S,ORF1a:V868L,ORF1a:A1306S,ORF1a:A1793V,ORF1a:P2046L,ORF1a:P2287S,ORF1a:V2930L,ORF1a:T3255I,ORF1a:T3646A,ORF1b:P314L,ORF1b:E465D,ORF1b:G662S,ORF1b:P1000L,ORF1b:I1257V,ORF1b:A1918V,ORF3a:S26L,ORF7a:V82A,ORF7a:T120I,ORF7b:T40I,ORF9b:T60A,S:T19R,S:G142D,S:R158G,S:L452R,S:T478K,S:D614G,S:P681R,S:D950N	ORF8:D119-,ORF8:F120-,S:E156-,S:F157-			Charit√©_RdRp_F:G15451A,ChinaCDC_N_F:G28881T	89112	39	29819	3000	0	good	0	10	0	good	0	24	3	12.5	good	11		0	good	0		0		0	0	good		0	0	good
hCoV-19/USA/ID-IBL-744807/2021	EPI_ISL_3743152	21J (Delta)	678884	bad	516	269	297	99	111	37	3041	0	11	G210T,C241T,T249C,G1043A,G1085A,T1128A,G1130T,A1131T,A1132G,G1161A,T2187C,T2218G,T2220C,G2237A,T2256C,G2408C,T2575C,G2718A,C2788T,T3256C,A3298C,G3514A,T3897A,G4024A,G4162A,G4181T,A4260C,A4267C,G4272T,T4273G,T4281C,T4312G,T4322C,C4419T,G4422T,C4423A,A4453T,A4457G,T4458C,G4474T,C4475A,T4477C,G4486T,T4489C,T4555C,A4584G,C4586T,T4587C,A4594C,C4596G,T4599C,A4803G,C5115A,A5116C,T5117A,C5628T,C5736T,C5946A,T6059C,C6078T,A6328G,T6338C,C6402T,C6408T,C6472T,C6487T,T6489C,T6619C,T6631G,C6633T,T6640A,T6654C,T6700C,T6745C,G6753A,T6754A,T6756C,G6793A,T6795A,A6796G,G7019T,A7031C,T7033C,T7046C,C7047T,G7115C,G7116A,T7117A,C7119T,C7124T,G7328A,G7472A,G7529A,G7533A,G7584A,T7605C,T7618C,T7619A,T7623G,T7628C,T7630C,G7631A,A7697T,G7743A,T7744A,G7745T,T7746G,T7783C,G7787A,A7794C,C7926T,G8024A,A8674C,T8777A,C8782G,C8783T,A8840G,G8844A,A8845G,G8846A,G8849T,G8851A,G8889T,C8890T,G8901A,C8986T,C9365A,T9427C,T9429A,G9761A,T9762A,C9763T,G9791T,A9792G,G9794A,A9795G,C9798T,A9874C,G9918A,T9919A,G9923A,C9933A,A9938T,C9940T,G9960A,C9962T,T9964C,T9982C,C10029T,G10098T,T10100G,G10101A,T10102A,A10103G,C10188T,A10211C,T10213C,T10234C,C10263T,T10267C,C10440T,T10453C,T10454C,C10834T,T11068C,T11082C,G11083A,C11095T,T11180G,A11201G,T11212G,A11332G,T11545A,T11551G,G11552T,T11553A,T11587C,T11915A,T11918C,C12084T,T12230C,T12232C,T12319C,C12333T,T12360C,C12367T,T12370C,A12401C,C12403A,A12772G,T12904G,G13179A,T13180A,G13240A,G13348A,C13381A,G13385A,G13398A,G13427A,A13703G,T13705A,T13706C,A13707C,C13708A,T13709C,T13710G,T13811C,G13812A,T13880C,G14028A,T14221C,T14222C,C14408T,A14439G,A15031G,A15158C,T15167G,G15188A,G15451A,T15821C,G15826C,G15839A,T15880C,T16024C,T16029C,A16100G,G16137A,G16168A,A16169T,A16218C,C16219G,G16221A,C16222T,A16225G,T16335A,G16336A,C16338A,C16343G,A16344G,T16378A,C16407G,G16435A,G16436T,G16451A,A16453G,C16459T,C16466T,C16470A,A16471G,T16472G,T16473C,T16476G,C16480T,C16481A,T16483A,T16484C,G16485C,G16487T,G16489T,C16490T,A16492C,A16497G,C16498T,A16499T,A16500T,G16501A,T16502G,A16512T,T16513C,A16514T,A16518T,A16522C,G16528C,T16530G,G16531T,A16534T,C16536T,G16543T,A16546T,C16547A,T16553G,A16561T,C16565T,A16574G,A16582T,G16585T,C16586T,G16589T,T16590G,G16591A,A16592T,C16691A,G17314A,T17323C,G17567A,G17572A,A18121G,T18123C,G18124A,T18497G,T18817C,T18837C,T18849A,T18918C,T18989A,T19071G,G19093A,A19094G,G19096A,A19210G,G19211A,C19386T,A19387G,G19388A,G19477A,A19494G,C19495T,T19555C,T19556C,T19557C,G19559A,T19561G,G19563A,G19567T,A19671T,G20287A,A20288G,T20413A,G20476A,C20740T,A20741C,T20928A,A20929G,G20932A,G20933A,T20934G,A20935C,T20939C,T21009C,T21021C,G21088A,A21089T,C21090T,T21091C,T21093A,A21094C,G21101T,T21106C,T21107G,C21110T,T21120A,G21123T,G21210A,G21249A,A21250G,T21291G,A21390G,T21437A,G21438T,T21503G,G21518A,G21523T,T21524G,C21618G,T21687C,T21883C,C21885A,T21931C,G21954C,T21955A,T21965C,G21987A,T21988C,T22038C,T22048C,G22094A,T22099C,A22101G,T22156C,T22261C,C22281T,C22624T,T22917G,C22995A,A23403G,A23414T,C23415T,C23423A,G23438A,G23441A,T23448A,T23449C,G23477A,T23510C,C23604G,T23794A,G24410A,A25003G,T25039C,T25089C,T25406C,C25469T,T26023C,T26067G,G26316A,G26325A,G26391A,C26421T,T26422A,C26423T,T26424A,C26425A,G26426A,A26487T,T26488C,T26490G,T26518A,G26520T,C26521A,A26528G,G26529A,G26538A,G26567A,G26589A,T26602C,A26603T,T26604A,C26606T,T26608A,G26620A,T26726C,C26728T,T26767C,G26787T,T26790C,G26795A,A26811T,T26813C,G26814A,C26846A,G26888A,T26897C,G26898A,T26908G,A26910C,C26911T,G26937C,T26938C,G26943A,G27033T,C27034G,T27035C,A27036C,C27037T,A27038G,A27076G,G27084A,G27102A,G27157A,A27162G,G27225A,T27255A,T27257A,A27259C,T27274A,C27275A,T27287C,T27288C,G27289A,T27318G,A27345T,G27378A,T27413A,G27414C,G27467A,C27476A,G27518A,A27545T,T27580G,G27601A,A27624G,C27625A,G27626A,G27628T,C27629A,C27630T,G27632A,T27638C,T27760G,T27953A,T27957C,G28221A,A28461G,G28881T,G28916T,T29145C,G29220A,T29223G,C29253T,A29388G,A29389C,A29391T,G29392A,A29393C,G29395T,A29397C,A29491T,T29492C,T29493A,C29592T,G29593T,A29594G,T29637C,T29646C,T29652C,G29742T	371,2507,3299,3839,4258,4299-4302,4313-4316,4370,4451,4484,4529,4535-4536,4547,4589-4592,4734-4735,4805,4841,4955,5081,5161-5162,5495,5513-5515,6330,6358-6359,6573,6596-6598,6620-6630,6701-6702,6782,6794,6848-6853,6858-6860,7029,7037,7043,7064-7065,7153-7154,7172-7174,7214,7349,8115,8300,8675,8780-8781,8870,8953-8954,8970-8971,9626-9629,9875,9921-9922,9929,9935-9937,9956,9967,9975-9977,9980,10004,10013,10056-10057,10067,10202,10208-10209,10233,10256-10258,10304,10607,10934,11075,11546-11548,11621,11801,11993,12155,12196-12197,12227,12398-12399,12712-12713,12791,12963-12964,13025,13492,13669-13671,13696-13699,13996,14440,14488,14491,14950,15236,15673,16105-16106,16303,16333,16345,16408,16456-16457,16520-16521,16555-16557,16567-16571,16579-16581,16663,16690,17062,18316-18317,18370,19072-19074,19249,19318-19319,19354,19369,19492,19517-19518,19548-19551,19564,19792,19903-19904,19984,20065,20137,20208,20212-20213,20224,20236-20238,20305,21058,21079-21082,21114-21116,21121,21235,21271,21290,21302-21303,21353,21364,21380,21391,21734,22029-22034,22133,25702,26727,26784-26785,26832-26833,26946,27159,27742,28246-28253,28271,29291,29400-29403,29417,29578-29580,29622-29624,29687	804:A,2187:C,2194:T,2285:T,2313:T,2365:A,2406:A,2481:A,2617:A,2648:GG,2713:C,2727:T,2745:C,2806:T,2819:G,4005:GC,4045:GC,4291:GTATT,4303:TAC,4314:T,4350:G,4379:T,4488:TG,4511:G,4613:C,4681:AAA,4804:T,4850:CC,5434:T,5828:T,5871:A,5941:A,6074:A,6104:G,6229:A,6431:T,6546:A,6692:T,6806:A,7011:C,7070:GAA,7381:TT,7582:TG,7617:G,7727:C,7737:A,7923:C,7976:C,8251:T,8675:T,8697:T,8833:T,8957:C,9015:AATAC,9440:ATTAA,9748:T,9806:T,9903:A,10027:A,10103:ATG,10238:C,10248:AA,10277:A,10771:A,10828:T,10835:T,11139:T,11185:A,11199:T,11232:T,11668:T,12014:A,12180:G,12185:AAC,12205:T,12236:AA,12292:G,12425:T,12957:AC,13016:C,13233:G,13294:TC,13309:A,13405:T,13466:A,13503:ACA,13556:CA,13583:T,13763:G,13785:G,13885:T,13922:C,14514:T,14596:T,15174:C,15222:A,15295:ATTA,15914:AAA,16171:CACC,16281:T,16522:GC,16689:A,17428:G,17739:C,17784:A,18040:A,18252:C,18288:T,18373:A,18575:C,18602:GC,18701:A,19080:A,19273:A,19313:AC,19634:G,19768:ACT,19829:T,20325:A,20579:C,20626:TCTA,20703:G,20878:A,21074:TG,21091:A,21125:A,21138:TA,21206:A,21606:G,21622:AA,21693:A,21709:AG,21979:TTC,21988:T,22001:GG,22042:G,22090:C,22260:TC,22301:AG,22312:TAG,22348:TC,22386:C,22438:G,22488:ACT,22500:TT,22519:T,22551:GCTGC,23647:GC,23681:CCA,23688:CT,23724:A,23743:A,24976:T,25259:AC,25450:T,26502:G,26546:CA,26557:T,26582:T,26680:C,26724:CC,26749:T,27030:CAAA,27142:C,27152:CA,27184:CAG,27349:T,27359:CTT,27416:TGCCCTT,27441:C,27474:G,27513:GT,27527:A,27594:GAAA,27715:T,27758:A,27792:C,27880:A,27938:G,27951:A,27965:T,28045:T,28061:C,29291:ATC,29414:GT,29446:GG,29498:T,29540:TC,29571:AT,29627:G,29826:A,29985:C,29994:G,30004:T,30018:T	M:69-87,M:90-124,M:129-218,N:287-335,N:340-353,N:377-419,ORF1a:36-179,ORF1a:641-671,ORF1a:682-711,ORF1a:737-747,ORF1a:782-790,ORF1a:813-821,ORF1a:843-1191,ORF1a:1242-1330,ORF1a:1336-1339,ORF1a:1346-1360,ORF1a:1369-1396,ORF1a:1405-1406,ORF1a:1422-1423,ORF1a:1428-1437,ORF1a:1443-1489,ORF1a:1501-1513,ORF1a:1516-1563,ORF1a:1606-1631,ORF1a:1710-1743,ORF1a:1841-1876,ORF1a:1922-1971,ORF1a:2022-2030,ORF1a:2040-2125,ORF1a:2146-2176,ORF1a:2232-2254,ORF1a:2258-2295,ORF1a:2317-2361,ORF1a:2420-2430,ORF1a:2467-2531,ORF1a:2549-2616,ORF1a:2641-2678,ORF1a:2782-2838,ORF1a:2869-2873,ORF1a:2894-2895,ORF1a:2903-3032,ORF1a:3122-3133,ORF1a:3154-3233,ORF1a:3239-3249,ORF1a:3265-3267,ORF1a:3296-3297,ORF1a:3308-3312,ORF1a:3315-3322,ORF1a:3347-3489,ORF1a:3493-3556,ORF1a:3594-3603,ORF1a:3609-3622,ORF1a:3769-3785,ORF1a:3846-3882,ORF1a:3910-3937,ORF1a:3946-3954,ORF1a:3964-3972,ORF1a:3978-3987,ORF1a:4018-4148,ORF1a:4176-4232,ORF1a:4254-4284,ORF1a:4306-4309,ORF1a:4342-4401,ORF1b:9-56,ORF1b:65-76,ORF1b:98-341,ORF1b:495-525,ORF1b:542-735,ORF1b:855-889,ORF1b:946-959,ORF1b:971-1017,ORF1b:1026-1074,ORF1b:1199-1270,ORF1b:1375-1473,ORF1b:1545-1583,ORF1b:1617-1634,ORF1b:1652-1659,ORF1b:1693-1881,ORF1b:1896-1967,ORF1b:2002-2008,ORF1b:2018-2026,ORF1b:2033-2064,ORF1b:2109-2145,ORF1b:2173-2223,ORF1b:2231-2246,ORF1b:2249-2252,ORF1b:2280-2314,ORF1b:2330-2411,ORF1b:2478-2481,ORF1b:2494-2496,ORF1b:2520-2530,ORF1b:2539-2589,ORF1b:2602-2632,ORF1b:2638-2696,ORF3a:104-276,ORF7a:18-41,ORF7a:72-93,ORF7a:99-116,ORF8:121-122	M:D3N,M:G6S,M:V23I,M:L27P,M:F28I,M:L29H,M:C33Y,N:D63G,N:R203M,N:G215C,N:K372S,N:K373I,N:K374H,N:K375T,ORF1a:G180R,ORF1a:A260T,ORF1a:V274I,ORF1a:V288D,ORF1a:E289L,ORF1a:R299K,ORF1a:G715R,ORF1a:V1211D,ORF1a:G1333V,ORF1a:I1398A,ORF1a:Q1403H,ORF1a:R1404S,ORF1a:L1441G,ORF1a:T1788M,ORF1a:A1824V,ORF1a:P1894H,ORF1a:G2126C,ORF1a:V2130A,ORF1a:P2195T,ORF1a:G2403S,ORF1a:R2431G,ORF1a:G2440E,ORF1a:L2447P,ORF1a:C2452S,ORF1a:V2453G,ORF1a:C2455R,ORF1a:D2456N,ORF1a:Q2840*,ORF1a:T2859A,ORF1a:R2860K,ORF1a:E2861K,ORF1a:V2862L,ORF1a:R2875L,ORF1a:G2879D,ORF1a:L3034I,ORF1a:I3055N,ORF1a:L3238K,ORF1a:T3255I,ORF1a:G3278V,ORF1a:C3279E,ORF1a:M3280V,ORF1a:A3333V,ORF1a:L3606S,ORF1a:F3639V,ORF1a:T3646A,ORF1a:Y3649*,ORF1a:M3761L,ORF1a:C3762W,ORF1a:V3763Y,ORF1a:S3884T,ORF1a:S3885P,ORF1a:T3940L,ORF1a:S3989P,ORF1a:V4310I,ORF1b:N79S,ORF1b:L80T,ORF1b:L81T,ORF1b:V526L,ORF1b:M785T,ORF1b:E787Q,ORF1b:W791*,ORF1b:S805P,ORF1b:D901I,ORF1b:P918A,ORF1b:H919Y,ORF1b:T920A,ORF1b:T1019P,ORF1b:V1021L,ORF1b:G1022C,ORF1b:S1023C,ORF1b:V1283I,ORF1b:C1367Y,ORF1b:A1369T,ORF1b:M1677R,ORF1b:S1974D,ORF1b:H2010Y,ORF1b:G2029P,ORF1b:F2030N,ORF1b:S2031V,ORF1b:E2274R,ORF1b:E2315Q,ORF1b:L2316I,ORF1b:Q2425S,ORF1b:T2488K,ORF1b:G2489P,ORF1b:T2490P,ORF1b:L2492V,ORF1b:N2595D,ORF3a:M5T,ORF3a:S26L,ORF7a:L7Y,ORF7a:D51V,ORF7a:F63V,ORF7a:G70V,ORF8:C20*,ORF8:E110K,ORF9b:T60A	N:A376-,N:*420-,ORF1a:G1331-,ORF1a:V1345-,ORF1a:D1440-,ORF1a:N1442-,ORF1a:L1490-,ORF1a:F1632-,ORF1a:V1750-,ORF1a:E2031-,ORF1a:T2197-,ORF1a:I2198-,ORF1a:A2199-,ORF1a:D2296-,ORF1a:S2303-,ORF1a:C2896-,ORF1a:L2902-,ORF1a:S3121-,ORF1a:F3153-,ORF1a:L3234-,ORF1a:S3264-,ORF1a:V3331-,ORF1a:F3760-,ORF1a:L3977-,ORF1a:L4149-,ORF1a:G4233-,ORF1b:I77-,ORF1b:N1018-,ORF1b:L2017-,ORF1b:S2027-,ORF1b:A2028-,ORF1b:Q2247-,ORF1b:R2257-,ORF1b:K2538-,ORF8:L118-,ORF8:D119-,ORF8:F120-	1191-2168,2836-3158,6200-6285,7221-7312,8371-8549,8990-9308,10353-10356,12408-12681,14627-14895,15721-15735,16709-17025,19702-19705,21032-21039,21161-21190,22382-22524		Charit√©_RdRp_F:G15451A,HKU_ORF_P:T18849A,HKU_N_F:T29145C,HKU_N_R:C29253T,ChinaCDC_N_F:G28881T,ChinaCDC_ORF_F:G13348A,ChinaCDC_ORF_P:C13381A;G13385A;G13398A,USCDC_N2_R:G29220A;T29223G	83816	44	29776	3000	101.519	bad	3041	10	0	good	0	24	834	3475	bad	842	4260-4321:7,4419-4554:12,4555-4598:7,6700-6795:8,7019-7118:9,7529-7696:11,7697-7793:8,8777-8900:12,9761-9797:8,9874-9981:11,12319-12402:7,13703-13709:7,16137-16224:8,16335-16435:9,16378-16591:51,19477-19566:10,20928-21020:9,21009-21122:14,23414-23509:9,26325-26619:25,26726-26887:10,26811-26942:13,26937-27101:12,27225-27344:11,27545-27631:10,29388-29492:11	1300	bad	309	M:69-87,M:90-124,M:129-218,N:287-335,N:340-353,N:377-419,ORF1a:36-179,ORF1a:641-671,ORF1a:682-711,ORF1a:737-747,ORF1a:782-790,ORF1a:813-821,ORF1a:843-1191,ORF1a:1242-1330,ORF1a:1336-1339,ORF1a:1346-1360,ORF1a:1369-1396,ORF1a:1405-1406,ORF1a:1422-1423,ORF1a:1428-1437,ORF1a:1443-1489,ORF1a:1501-1513,ORF1a:1516-1563,ORF1a:1606-1631,ORF1a:1710-1743,ORF1a:1841-1876,ORF1a:1922-1971,ORF1a:2022-2030,ORF1a:2040-2125,ORF1a:2146-2176,ORF1a:2232-2254,ORF1a:2258-2295,ORF1a:2317-2361,ORF1a:2420-2430,ORF1a:2467-2531,ORF1a:2549-2616,ORF1a:2641-2678,ORF1a:2782-2838,ORF1a:2869-2873,ORF1a:2894-2895,ORF1a:2903-3032,ORF1a:3122-3133,ORF1a:3154-3233,ORF1a:3239-3249,ORF1a:3265-3267,ORF1a:3296-3297,ORF1a:3308-3312,ORF1a:3315-3322,ORF1a:3347-3489,ORF1a:3493-3556,ORF1a:3594-3603,ORF1a:3609-3622,ORF1a:3769-3785,ORF1a:3846-3882,ORF1a:3910-3937,ORF1a:3946-3954,ORF1a:3964-3972,ORF1a:3978-3987,ORF1a:4018-4148,ORF1a:4176-4232,ORF1a:4254-4284,ORF1a:4306-4309,ORF1a:4342-4401,ORF1b:9-56,ORF1b:65-76,ORF1b:98-341,ORF1b:495-525,ORF1b:542-735,ORF1b:855-889,ORF1b:946-959,ORF1b:971-1017,ORF1b:1026-1074,ORF1b:1199-1270,ORF1b:1375-1473,ORF1b:1545-1583,ORF1b:1617-1634,ORF1b:1652-1659,ORF1b:1693-1881,ORF1b:1896-1967,ORF1b:2002-2008,ORF1b:2018-2026,ORF1b:2033-2064,ORF1b:2109-2145,ORF1b:2173-2223,ORF1b:2231-2246,ORF1b:2249-2252,ORF1b:2280-2314,ORF1b:2330-2411,ORF1b:2478-2481,ORF1b:2494-2496,ORF1b:2520-2530,ORF1b:2539-2589,ORF1b:2602-2632,ORF1b:2638-2696,ORF3a:104-276,ORF7a:18-41,ORF7a:72-93,ORF7a:99-116	98	ORF8:121-122	1	7350	bad	ORF1a:2839,ORF1a:3648,ORF1b:790,ORF8:19	4	300	bad
hCoV-19/USA/MA-CDC-IBX295660206252/2021	EPI_ISL_3754622	21J (Delta)	1.56416	good	39	13	0	0	30	4	311	0	2	G210T,C241T,T820C,C3037T,G4181T,T5182C,C6402T,C7124T,C8986T,G9053T,C10029T,A11201G,A11332G,T12670A,C14408T,G15451A,C16466T,A17236G,C19220T,C20457T,C21618G,T22917G,C22995A,A23403G,C23604G,C24208T,G24410A,G24620T,C25469T,T26767C,C27752T,C27874T,A28461G,G28881T,G28916T,G29234A,G29392T,G29402T,G29742T	22029-22034,28248-28253,28271			M:I82T,N:D63G,N:R203M,N:G215C,N:G321S,N:K373N,N:D377Y,ORF1a:A1306S,ORF1a:P2046L,ORF1a:P2287S,ORF1a:V2930L,ORF1a:T3255I,ORF1a:T3646A,ORF1b:P314L,ORF1b:G662S,ORF1b:P1000L,ORF1b:I1257V,ORF1b:A1918V,ORF3a:S26L,ORF7a:T120I,ORF7b:T40I,ORF9b:T60A,S:T19R,S:R158G,S:L452R,S:T478K,S:D614G,S:P681R,S:D950N,S:A1020S	ORF8:D119-,ORF8:F120-,S:E156-,S:F157-	7183-7204,7206-7207,7221-7263,7267-7303,19384-19413,19415-19428,27539-27541,27543-27571,27596-27665,27678-27718,27728-27737,29852-29861		Charit√©_RdRp_F:G15451A,ChinaCDC_N_F:G28881T	89271	37	29866	3000	0.407407	good	311	10	0	good	0	24	3	12.5	good	11		0	good	0		0		0	0	good		0	0	good
hCoV-19/USA/MA-CDCBI-CRSP_WUEAPNSGDS3E3L4F/2021	EPI_ISL_3757780	21J (Delta)	8.43391	good	40	7	0	0	30	2	1076	0	2	G210T,C241T,T820C,C3037T,G4181T,T5182C,C6402T,C7124T,C8986T,G9053T,C10029T,A11201G,A11332G,T12670A,C14408T,G15451A,C16466T,A17236G,C19220T,C20457T,C21618G,T22917G,C22995A,A23403G,C23604G,C24208T,G24410A,G24620T,C25469T,T26767C,T27638C,C27752T,C27874T,A28461G,G28881T,G28916T,G29234A,G29392T,G29402T,G29742T	28248-28253,28271			M:I82T,N:D63G,N:R203M,N:G215C,N:G321S,N:K373N,N:D377Y,ORF1a:A1306S,ORF1a:P2046L,ORF1a:P2287S,ORF1a:V2930L,ORF1a:T3255I,ORF1a:T3646A,ORF1b:P314L,ORF1b:G662S,ORF1b:P1000L,ORF1b:I1257V,ORF1b:A1918V,ORF3a:S26L,ORF7a:V82A,ORF7a:T120I,ORF7b:T40I,ORF9b:T60A,S:T19R,S:L452R,S:T478K,S:D614G,S:P681R,S:D950N,S:A1020S	ORF8:D119-,ORF8:F120-	6847-7042,7048-7058,19276-19570,21717-22290		Charit√©_RdRp_F:G15451A,ChinaCDC_N_F:G28881T	89431	28	29903	3000	28.7407	good	1076	10	0	good	0	24	1	4.16667	good	9		0	good	0		0		0	0	good		0	0	good
hCoV-19/USA/MA-CDCBI-CRSP_Y4HOFWX2NWBC5E5V/2021	EPI_ISL_3757793	21J (Delta)	7.52374	good	40	7	0	0	30	2	1032	0	2	G210T,C241T,T820C,C3037T,G4181T,T5182C,C6402T,C7124T,C8986T,G9053T,C10029T,A11201G,A11332G,T12670A,C14408T,G15451A,C16466T,A17236G,C19220T,C20457T,C21618G,T22917G,C22995A,A23403G,C23604G,C24208T,G24410A,G24620T,C25469T,T26767C,T27638C,C27752T,C27874T,A28461G,G28881T,G28916T,G29234A,G29392T,G29402T,G29742T	28248-28253,28271			M:I82T,N:D63G,N:R203M,N:G215C,N:G321S,N:K373N,N:D377Y,ORF1a:A1306S,ORF1a:P2046L,ORF1a:P2287S,ORF1a:V2930L,ORF1a:T3255I,ORF1a:T3646A,ORF1b:P314L,ORF1b:G662S,ORF1b:P1000L,ORF1b:I1257V,ORF1b:A1918V,ORF3a:S26L,ORF7a:V82A,ORF7a:T120I,ORF7b:T40I,ORF9b:T60A,S:T19R,S:L452R,S:T478K,S:D614G,S:P681R,S:D950N,S:A1020S	ORF8:D119-,ORF8:F120-	6847-7004,7012-7016,19276-19570,21717-22290		Charit√©_RdRp_F:G15451A,ChinaCDC_N_F:G28881T	89431	28	29903	3000	27.1111	good	1032	10	0	good	0	24	1	4.16667	good	9		0	good	0		0		0	0	good		0	0	good
hCoV-19/Sweden/7324189849/2021	EPI_ISL_3781508	20I (Alpha, V1)	0.173611	good	33	19	0	0	21	6	0	0	4	C241T,C913T,C3037T,C3267T,C5388A,C5986T,T6954C,C14408T,C14676T,C15279T,T16176C,A18682G,T21895C,A23063T,C23271A,A23403G,C23604A,C23709T,T24506G,G24914C,C25460T,G26520T,C27972T,G28048T,A28111G,G28280C,A28281T,T28282A,G28881A,G28882A,G28883C,C28977T,G29234A	11288-11296,21765-21770,21992-21994,28271			N:D3L,N:R203K,N:G204R,N:S235F,N:G321S,ORF1a:T1001I,ORF1a:A1708D,ORF1a:I2230T,ORF1b:P314L,ORF1b:T1739A,ORF3a:A23V,ORF8:Q27*,ORF8:R52I,ORF8:Y73C,S:N501Y,S:A570D,S:D614G,S:P681H,S:T716I,S:S982A,S:D1118H	ORF1a:S3675-,ORF1a:G3676-,ORF1a:F3677-,S:H69-,S:V70-,S:Y144-			ChinaCDC_N_F:G28881A;G28882A;G28883C,ChinaCDC_N_R:C28977T	89270	23	29852	3000	0	good	0	10	0	good	0	24	1	4.16667	good	9		0	good	0		0		0	0	good		0	0	good
hCoV-19/USA/MA-CDCBI-CRSP_Q2VHOCLCPYLXLTC2/2021	EPI_ISL_3839016	21J (Delta)	8.19656	good	39	7	0	0	30	2	1073	0	2	G210T,C241T,T820C,C3037T,G4181T,T5182C,C6402T,C7124T,C8986T,G9053T,C10029T,A11201G,A11332G,T12670A,C14408T,G15451A,C16466T,A17236G,C19220T,C21618G,T22917G,C22995A,A23403G,C23604G,C24208T,G24410A,G24620T,C25469T,T26767C,T27638C,C27752T,C27874T,A28461G,G28881T,G28916T,G29234A,G29392T,G29402T,G29742T	28248-28253,28271			M:I82T,N:D63G,N:R203M,N:G215C,N:G321S,N:K373N,N:D377Y,ORF1a:A1306S,ORF1a:P2046L,ORF1a:P2287S,ORF1a:V2930L,ORF1a:T3255I,ORF1a:T3646A,ORF1b:P314L,ORF1b:G662S,ORF1b:P1000L,ORF1b:I1257V,ORF1b:A1918V,ORF3a:S26L,ORF7a:V82A,ORF7a:T120I,ORF7b:T40I,ORF9b:T60A,S:T19R,S:L452R,S:T478K,S:D614G,S:P681R,S:D950N,S:A1020S	ORF8:D119-,ORF8:F120-	6847-7058,19276-19570,21717-21909,21918-22290		Charit√©_RdRp_F:G15451A,ChinaCDC_N_F:G28881T	89357	54	29903	3000	28.6296	good	1073	10	0	good	0	24	0	0	good	8		0	good	0		0		0	0	good		0	0	good
hCoV-19/USA/MA-CDCBI-MGB_00593/2021	EPI_ISL_3913198	21J (Delta)	1.5625	good	39	13	0	0	31	4	0	0	2	G210T,C241T,T820C,C3037T,G4181T,T5182C,C6402T,C7124T,C8986T,G9053T,C10029T,A11201G,A11332G,T12670A,C14408T,G15451A,C16466T,A17236G,C19220T,C20457T,C21618G,G21987A,T22917G,C22995A,A23403G,C23604G,C24208T,G24620T,C25469T,T26767C,T27638C,C27752T,C27874T,A28461G,G28881T,G28916T,G29234A,G29392T,G29402T	22029-22034,28248-28253,28271			M:I82T,N:D63G,N:R203M,N:G215C,N:G321S,N:K373N,N:D377Y,ORF1a:A1306S,ORF1a:P2046L,ORF1a:P2287S,ORF1a:V2930L,ORF1a:T3255I,ORF1a:T3646A,ORF1b:P314L,ORF1b:G662S,ORF1b:P1000L,ORF1b:I1257V,ORF1b:A1918V,ORF3a:S26L,ORF7a:V82A,ORF7a:T120I,ORF7b:T40I,ORF9b:T60A,S:T19R,S:G142D,S:R158G,S:L452R,S:T478K,S:D614G,S:P681R,S:A1020S	ORF8:D119-,ORF8:F120-,S:E156-,S:F157-			Charit√©_RdRp_F:G15451A,ChinaCDC_N_F:G28881T	88749	10	29665	3000	0	good	0	10	0	good	0	24	3	12.5	good	11		0	good	0		0		0	0	good		0	0	good
hCoV-19/USA/MA-CDCBI-MGB_00656/2021	EPI_ISL_3913260	21J (Delta)	1.5625	good	38	13	0	0	30	4	0	0	2	G210T,C241T,T820C,C3037T,G4181T,T5182C,C6402T,C7124T,C8986T,G9053T,C10029T,A11201G,A11332G,T12670A,C14408T,G15451A,C16466T,A17236G,C19220T,C21618G,T22917G,C22995A,A23403G,C23604G,C24208T,G24620T,C25469T,T26767C,T27638C,C27752T,C27874T,A28461G,G28881T,G28916T,G29234A,G29392T,G29402T,G29742T	22029-22034,28248-28253,28271			M:I82T,N:D63G,N:R203M,N:G215C,N:G321S,N:K373N,N:D377Y,ORF1a:A1306S,ORF1a:P2046L,ORF1a:P2287S,ORF1a:V2930L,ORF1a:T3255I,ORF1a:T3646A,ORF1b:P314L,ORF1b:G662S,ORF1b:P1000L,ORF1b:I1257V,ORF1b:A1918V,ORF3a:S26L,ORF7a:V82A,ORF7a:T120I,ORF7b:T40I,ORF9b:T60A,S:T19R,S:R158G,S:L452R,S:T478K,S:D614G,S:P681R,S:A1020S	ORF8:D119-,ORF8:F120-,S:E156-,S:F157-			Charit√©_RdRp_F:G15451A,ChinaCDC_N_F:G28881T	89278	6	29836	3000	0	good	0	10	0	good	0	24	3	12.5	good	11		0	good	0		0		0	0	good		0	0	good
hCoV-19/USA/MA-CDCBI-MGB_00551/2021	EPI_ISL_3913293	21J (Delta)	1.5625	good	38	13	0	0	30	4	28	0	2	G210T,C241T,T820C,C3037T,G4181T,T5182C,C6402T,C7124T,C8986T,G9053T,C10029T,A11201G,A11332G,T12670A,C14408T,G15451A,C16466T,A17236G,C19220T,C21618G,T22917G,C22995A,A23403G,C23604G,C24208T,G24620T,C25469T,T26767C,T27638C,C27752T,C27874T,A28461G,G28881T,G28916T,G29234A,G29392T,G29402T,G29742T	22029-22034,28248-28253,28271			M:I82T,N:D63G,N:R203M,N:G215C,N:G321S,N:K373N,N:D377Y,ORF1a:A1306S,ORF1a:P2046L,ORF1a:P2287S,ORF1a:V2930L,ORF1a:T3255I,ORF1a:T3646A,ORF1b:P314L,ORF1b:G662S,ORF1b:P1000L,ORF1b:I1257V,ORF1b:A1918V,ORF3a:S26L,ORF7a:V82A,ORF7a:T120I,ORF7b:T40I,ORF9b:T60A,S:T19R,S:R158G,S:L452R,S:T478K,S:D614G,S:P681R,S:A1020S	ORF8:D119-,ORF8:F120-,S:E156-,S:F157-	19329-19345,19355-19356,19562-19570		Charit√©_RdRp_F:G15451A,ChinaCDC_N_F:G28881T	89158	26	29816	3000	0	good	28	10	0	good	0	24	3	12.5	good	11		0	good	0		0		0	0	good		0	0	good
hCoV-19/USA/MA-CDCBI-MGB_00585/2021	EPI_ISL_3913435	21J (Delta)	4.34028	good	40	13	0	0	32	4	0	0	2	G210T,C241T,T820C,C1190T,C3037T,G4181T,T5182C,C6402T,C7124T,C8986T,G9053T,C10029T,A11201G,A11332G,T12670A,C14408T,G15451A,C16466T,A17236G,C19220T,C21618G,T22917G,C22995A,A23403G,C23604G,C24208T,G24620T,C25083T,C25469T,T26767C,T27638C,C27752T,C27874T,A28461G,G28881T,G28916T,G29234A,G29392T,G29402T,G29742T	22029-22034,28248-28253,28271			M:I82T,N:D63G,N:R203M,N:G215C,N:G321S,N:K373N,N:D377Y,ORF1a:P309S,ORF1a:A1306S,ORF1a:P2046L,ORF1a:P2287S,ORF1a:V2930L,ORF1a:T3255I,ORF1a:T3646A,ORF1b:P314L,ORF1b:G662S,ORF1b:P1000L,ORF1b:I1257V,ORF1b:A1918V,ORF3a:S26L,ORF7a:V82A,ORF7a:T120I,ORF7b:T40I,ORF9b:T60A,S:T19R,S:R158G,S:L452R,S:T478K,S:D614G,S:P681R,S:A1020S,S:A1174V	ORF8:D119-,ORF8:F120-,S:E156-,S:F157-			Charit√©_RdRp_F:G15451A,ChinaCDC_N_F:G28881T	89255	11	29836	3000	0	good	0	10	0	good	0	24	5	20.8333	good	13		0	good	0		0		0	0	good		0	0	good
hCoV-19/USA/MA-CDCBI-MGB_00601/2021	EPI_ISL_3913532	21J (Delta)	0.173611	good	40	13	0	0	32	4	295	0	2	G210T,C241T,T820C,C3037T,G4181T,T5182C,C6402T,C7124T,C8986T,G9053T,C10029T,A11201G,A11332G,T12670A,C14408T,G15451A,C16466T,A17236G,C19220T,C21618G,G21987A,T22917G,C22995A,A23403G,C23604G,C24208T,G24410A,G24620T,C25469T,T26767C,T27638C,C27752T,C27874T,A28461G,G28881T,G28916T,G29234A,G29392T,G29402T,G29742T	22029-22034,28248-28253,28271			M:I82T,N:D63G,N:R203M,N:G215C,N:G321S,N:K373N,N:D377Y,ORF1a:A1306S,ORF1a:P2046L,ORF1a:P2287S,ORF1a:V2930L,ORF1a:T3255I,ORF1a:T3646A,ORF1b:P314L,ORF1b:G662S,ORF1b:P1000L,ORF1b:I1257V,ORF1b:A1918V,ORF3a:S26L,ORF7a:V82A,ORF7a:T120I,ORF7b:T40I,ORF9b:T60A,S:T19R,S:G142D,S:R158G,S:L452R,S:T478K,S:D614G,S:P681R,S:D950N,S:A1020S	ORF8:D119-,ORF8:F120-,S:E156-,S:F157-	19276-19570		Charit√©_RdRp_F:G15451A,ChinaCDC_N_F:G28881T	89066	54	29816	3000	0	good	295	10	0	good	0	24	1	4.16667	good	9		0	good	0		0		0	0	good		0	0	good
hCoV-19/USA/MA-CDCBI-CRSP_VUR7XPZDKOFLXRGV/2021	EPI_ISL_3913831	21J (Delta)	0.173611	good	40	13	0	0	32	4	6	0	2	G210T,C241T,T820C,C3037T,G4181T,T5182C,C6402T,C7124T,C8986T,G9053T,C10029T,A11201G,A11332G,T12670A,C14408T,G15451A,C16466T,A17236G,C19220T,C21618G,G21987A,T22917G,C22995A,A23403G,C23604G,C24208T,G24410A,G24620T,C25469T,T26767C,T27638C,C27752T,C27874T,A28461G,G28881T,G28916T,G29234A,G29392T,G29402T,G29742T	22029-22034,28248-28253,28271			M:I82T,N:D63G,N:R203M,N:G215C,N:G321S,N:K373N,N:D377Y,ORF1a:A1306S,ORF1a:P2046L,ORF1a:P2287S,ORF1a:V2930L,ORF1a:T3255I,ORF1a:T3646A,ORF1b:P314L,ORF1b:G662S,ORF1b:P1000L,ORF1b:I1257V,ORF1b:A1918V,ORF3a:S26L,ORF7a:V82A,ORF7a:T120I,ORF7b:T40I,ORF9b:T60A,S:T19R,S:G142D,S:R158G,S:L452R,S:T478K,S:D614G,S:P681R,S:D950N,S:A1020S	ORF8:D119-,ORF8:F120-,S:E156-,S:F157-	29865-29870		Charit√©_RdRp_F:G15451A,ChinaCDC_N_F:G28881T	89426	21	29903	3000	0	good	6	10	0	good	0	24	1	4.16667	good	9		0	good	0		0		0	0	good		0	0	good
hCoV-19/USA/MA-CDCBI-CRSP_T6U7H7KD5F3XX3SD/2021	EPI_ISL_3914105	21J (Delta)	17.3611	good	49	13	0	0	37	4	35	0	3	G210T,C241T,T820C,G1979A,C3037T,G4181T,C4540T,T5182C,C6402T,C6538T,C7124T,C8655T,C8986T,G9053T,C9451T,C10029T,G11198A,A11201G,A11332G,T12670A,C14408T,G15451A,C16466T,A17236G,C19220T,C21618G,G21987A,T22917G,C22995A,A23403G,C23604G,C24208T,G24410A,G24620T,C24621T,C25469T,T26767C,T27638C,C27752T,C27874T,G28242A,C28313T,A28461G,G28881T,G28916T,G29234A,G29392T,G29402T,G29742T	22029-22034,28248-28253,28271			M:I82T,N:R14C,N:D63G,N:R203M,N:G215C,N:G321S,N:K373N,N:D377Y,ORF1a:G572R,ORF1a:A1306S,ORF1a:P2046L,ORF1a:P2287S,ORF1a:S2797F,ORF1a:V2930L,ORF1a:T3255I,ORF1a:A3645T,ORF1a:T3646A,ORF1b:P314L,ORF1b:G662S,ORF1b:P1000L,ORF1b:I1257V,ORF1b:A1918V,ORF3a:S26L,ORF7a:V82A,ORF7a:T120I,ORF7b:T40I,ORF8:V117I,ORF9b:T60A,S:T19R,S:G142D,S:R158G,S:L452R,S:T478K,S:D614G,S:P681R,S:D950N,S:A1020F	ORF8:D119-,ORF8:F120-,S:E156-,S:F157-	29834-29868		Charit√©_RdRp_F:G15451A,ChinaCDC_N_F:G28881T,USCDC_N1_P:C28313T	89315	46	29903	3000	0	good	35	10	0	good	0	24	10	41.6667	mediocre	18		0	good	0		0		0	0	good		0	0	good
hCoV-19/USA/ID-IBL-748916/2021	EPI_ISL_3923033	21J (Delta)	225	bad	41	17	0	2	26	4	0	0	2	G210T,C241T,C3037T,G4181T,C6040T,C6402T,C6638T,C7124T,C7926T,C8986T,G9053T,C10029T,A11201G,A11332G,T14014G,C14408T,G15451A,C16466T,C16726T,C19220T,C21618G,G21987A,T22917G,C22995A,A23403G,C23604G,G24410A,C25469T,T26767C,T27638C,C27752T,C27874T,G28073T,A28461G,G28881T,G28916T,G29234A,G29402T,G29593T,A29700G,G29742T	1814,9629,11075,22029-22034,27742,28248-28253,28271		ORF1a:517-3603,ORF7a:117-122	M:I82T,N:D63G,N:R203M,N:G215C,N:G321S,N:D377Y,ORF1a:T3646A,ORF1b:F183V,ORF1b:P314L,ORF1b:G662S,ORF1b:P1000L,ORF1b:H1087Y,ORF1b:A1918V,ORF3a:S26L,ORF7a:V82A,ORF7b:T40I,ORF8:L60F,ORF9b:T60A,S:T19R,S:G142D,S:R158G,S:L452R,S:T478K,S:D614G,S:P681R,S:D950N	ORF8:D119-,ORF8:F120-,S:E156-,S:F157-			Charit√©_RdRp_F:G15451A,ChinaCDC_N_F:G28881T	88971	35	29780	3000	0	good	0	10	0	good	0	24	0	0	good	8		0	good	0	ORF1a:517-3603,ORF7a:117-122	2		0	150	bad		0	0	good
hCoV-19/Romania/Calarasi_466689/2021	EPI_ISL_3931816	21J (Delta)	0.992606	good	40	13	0	0	33	4	569	0	3	G210T,C241T,C829T,A1688C,C3037T,G4181T,C6402T,C7124T,C8986T,G9053T,C9246T,C10029T,A11201G,A11332G,C14408T,G15451A,C15952A,C16466T,C18744T,C19220T,C21618G,T22917G,C22995A,A23403G,C23604G,C24130T,G24410A,C25469T,T26767C,T27638C,C27752T,C27874T,A28299T,A28461G,G28881T,G28916T,G29234A,G29402T,G29742T,G29810T	22029-22034,28248-28253,28271			M:I82T,N:Q9L,N:D63G,N:R203M,N:G215C,N:G321S,N:D377Y,ORF1a:I475L,ORF1a:A1306S,ORF1a:P2046L,ORF1a:P2287S,ORF1a:V2930L,ORF1a:A2994V,ORF1a:T3255I,ORF1a:T3646A,ORF1b:P314L,ORF1b:G662S,ORF1b:L829I,ORF1b:P1000L,ORF1b:A1918V,ORF3a:S26L,ORF7a:V82A,ORF7a:T120I,ORF7b:T40I,ORF9b:S6C,ORF9b:T60A,S:T19R,S:R158G,S:L452R,S:T478K,S:D614G,S:P681R,S:D950N	ORF8:D119-,ORF8:F120-,S:E156-,S:F157-	19276-19570,21717-21990		Charit√©_RdRp_F:G15451A,ChinaCDC_N_F:G28881T,USCDC_N1_F:A28299T	89126	54	29836	3000	9.96296	good	569	10	0	good	0	24	0	0	good	8		0	good	0		0		0	0	good		0	0	good
hCoV-19/Romania/Calarasi_466690/2021	EPI_ISL_3931818	21J (Delta)	0.992606	good	40	13	0	0	33	4	569	0	3	G210T,C241T,C829T,A1688C,C3037T,G4181T,C6402T,C7124T,C8986T,G9053T,C9246T,C10029T,A11201G,A11332G,C14408T,G15451A,C15952A,C16466T,C18744T,C19220T,C21618G,T22917G,C22995A,A23403G,C23604G,C24130T,G24410A,C25469T,T26767C,T27638C,C27752T,C27874T,A28299T,A28461G,G28881T,G28916T,G29234A,G29402T,G29742T,G29810T	22029-22034,28248-28253,28271			M:I82T,N:Q9L,N:D63G,N:R203M,N:G215C,N:G321S,N:D377Y,ORF1a:I475L,ORF1a:A1306S,ORF1a:P2046L,ORF1a:P2287S,ORF1a:V2930L,ORF1a:A2994V,ORF1a:T3255I,ORF1a:T3646A,ORF1b:P314L,ORF1b:G662S,ORF1b:L829I,ORF1b:P1000L,ORF1b:A1918V,ORF3a:S26L,ORF7a:V82A,ORF7a:T120I,ORF7b:T40I,ORF9b:S6C,ORF9b:T60A,S:T19R,S:R158G,S:L452R,S:T478K,S:D614G,S:P681R,S:D950N	ORF8:D119-,ORF8:F120-,S:E156-,S:F157-	19276-19570,21717-21990		Charit√©_RdRp_F:G15451A,ChinaCDC_N_F:G28881T,USCDC_N1_F:A28299T	89126	54	29836	3000	9.96296	good	569	10	0	good	0	24	0	0	good	8		0	good	0		0		0	0	good		0	0	good
hCoV-19/USA/MA-CDCBI-CRSP_IP2HOV2VX2HY2CUX/2021	EPI_ISL_3937910	21J (Delta)	4.34028	good	44	13	0	0	33	4	37	0	2	G210T,C241T,T820C,C3037T,G4181T,C4540T,T5182C,C6402T,C6538T,C7124T,C8986T,G9053T,C10029T,A11201G,A11332G,T12670A,C14408T,G15451A,C16466T,T17142G,A17236G,C19220T,C21618G,G21987A,T22917G,C22995A,A23403G,C23604G,C23855T,C24208T,G24410A,G24620T,C25469T,T26767C,T27638C,C27752T,C27874T,A28461G,G28881T,G28916T,G29234A,G29392T,G29402T,G29742T	22029-22034,28248-28253,28271			M:I82T,N:D63G,N:R203M,N:G215C,N:G321S,N:K373N,N:D377Y,ORF1a:A1306S,ORF1a:P2046L,ORF1a:P2287S,ORF1a:V2930L,ORF1a:T3255I,ORF1a:T3646A,ORF1b:P314L,ORF1b:G662S,ORF1b:P1000L,ORF1b:I1257V,ORF1b:A1918V,ORF3a:S26L,ORF7a:V82A,ORF7a:T120I,ORF7b:T40I,ORF9b:T60A,S:T19R,S:G142D,S:R158G,S:L452R,S:T478K,S:D614G,S:P681R,S:R765C,S:D950N,S:A1020S	ORF8:D119-,ORF8:F120-,S:E156-,S:F157-	29834-29870		Charit√©_RdRp_F:G15451A,ChinaCDC_N_F:G28881T	89449	8	29903	3000	0	good	37	10	0	good	0	24	5	20.8333	good	13		0	good	0		0		0	0	good		0	0	good
hCoV-19/USA/MA-CDCBI-CRSP_7LSKVVHKPKHDD3GB/2021	EPI_ISL_3945647	21J (Delta)	0	good	43	13	0	0	35	4	0	0	2	G210T,C241T,G463A,C3037T,G4181T,C6040T,C6402T,C6638T,C7124T,C7926T,C8986T,G9053T,C10029T,G11083T,A11201G,A11332G,T14014G,C14408T,G15451A,C16466T,C16726T,C19220T,C21618G,G21987A,T22917G,C22995A,A23403G,C23604G,G24410A,C25469T,T26767C,T27638C,C27752T,C27874T,G28073T,A28461G,G28881T,G28916T,G29234A,G29402T,G29593T,A29700G,G29742T	22029-22034,28248-28253,28271			M:I82T,N:D63G,N:R203M,N:G215C,N:G321S,N:D377Y,ORF1a:A1306S,ORF1a:P2046L,ORF1a:H2125Y,ORF1a:P2287S,ORF1a:A2554V,ORF1a:V2930L,ORF1a:T3255I,ORF1a:L3606F,ORF1a:T3646A,ORF1b:F183V,ORF1b:P314L,ORF1b:G662S,ORF1b:P1000L,ORF1b:H1087Y,ORF1b:A1918V,ORF3a:S26L,ORF7a:V82A,ORF7a:T120I,ORF7b:T40I,ORF8:L60F,ORF9b:T60A,S:T19R,S:G142D,S:R158G,S:L452R,S:T478K,S:D614G,S:P681R,S:D950N	ORF8:D119-,ORF8:F120-,S:E156-,S:F157-			Charit√©_RdRp_F:G15451A,ChinaCDC_N_F:G28881T	89339	46	29903	3000	0	good	0	10	0	good	0	24	-2	0	good	6		0	good	0		0		0	0	good		0	0	good
hCoV-19/England/MILK-1CE2111/2021	EPI_ISL_3954755	21J (Delta)	17.3611	good	48	20	0	0	40	4	0	0	2	G210T,C241T,G1048T,C3037T,G4180T,G4181T,C6402T,T6676C,C7124T,C8905T,C8986T,G9053T,C10029T,A11201G,A11332G,G13618A,C14408T,G15451A,C16466T,A16775G,C19220T,G20356T,G20937T,C21618G,C21855T,G21987A,T22917G,C22995A,A23403G,C23604G,G24410A,C25469T,G25471C,C25584A,T26767C,C27527T,T27638C,C27752T,C27874T,G28221C,A28461G,G28541T,G28881T,G28916T,G29234A,G29402T,G29587A,G29742T	22029-22034,28248-28253,28271,29574-29580			M:I82T,N:D63G,N:A90S,N:R203M,N:G215C,N:G321S,N:D377Y,ORF1a:K261N,ORF1a:K1305N,ORF1a:A1306S,ORF1a:P2046L,ORF1a:P2287S,ORF1a:V2930L,ORF1a:T3255I,ORF1a:T3646A,ORF1b:D51N,ORF1b:P314L,ORF1b:G662S,ORF1b:P1000L,ORF1b:Y1103C,ORF1b:A1918V,ORF1b:G2297C,ORF3a:S26L,ORF3a:D27H,ORF7a:P45L,ORF7a:V82A,ORF7a:T120I,ORF7b:T40I,ORF8:E110Q,ORF9b:T60A,ORF9b:E86D,S:T19R,S:S98F,S:G142D,S:R158G,S:L452R,S:T478K,S:D614G,S:P681R,S:D950N	ORF8:D119-,ORF8:F120-,S:E156-,S:F157-			Charit√©_RdRp_F:G15451A,ChinaCDC_N_F:G28881T	89067	54	29836	3000	0	good	0	10	0	good	0	24	10	41.6667	mediocre	18		0	good	0		0		0	0	good		0	0	good
hCoV-19/Scotland/QEUH-1BD2CBA/2021	EPI_ISL_3974141	21J (Delta)	2.77778	good	44	13	0	0	35	4	0	0	2	G210T,C241T,G1444A,G1738T,C3037T,G4181T,G5437T,C5850T,C6402T,C7124T,C7851T,C8986T,G9053T,C10029T,A11201G,A11332G,G13718A,C14408T,G15451A,C16466T,T17040C,C19220T,C20844T,C21618G,C21846T,G21987A,T22917G,C22995A,A23403G,C23604G,G24410A,C25469T,T26767C,T27638C,C27752T,C27874T,A28461G,G28881T,G28916T,T28921A,G29234A,G29402T,G29688T,G29742T	22029-22034,28248-28253,28271			M:I82T,N:D63G,N:R203M,N:G215C,N:D216E,N:G321S,N:D377Y,ORF1a:A1306S,ORF1a:E1724D,ORF1a:P1862L,ORF1a:P2046L,ORF1a:P2287S,ORF1a:A2529V,ORF1a:V2930L,ORF1a:T3255I,ORF1a:T3646A,ORF1b:C84Y,ORF1b:P314L,ORF1b:G662S,ORF1b:P1000L,ORF1b:A1918V,ORF3a:S26L,ORF7a:V82A,ORF7a:T120I,ORF7b:T40I,ORF9b:T60A,S:T19R,S:T95I,S:G142D,S:R158G,S:L452R,S:T478K,S:D614G,S:P681R,S:D950N	ORF8:D119-,ORF8:F120-,S:E156-,S:F157-			Charit√©_RdRp_F:G15451A,ChinaCDC_N_F:G28881T	89110	54	29836	3000	0	good	0	10	0	good	0	24	4	16.6667	good	12		0	good	0		0		0	0	good		0	0	good
hCoV-19/Mexico/SLP_IBT_IMSS_2583/2021	EPI_ISL_4006710	21J (Delta)	2.77778	good	41	13	0	0	33	4	231	0	2	G210T,C241T,T826C,A2396G,C3037T,G4181T,C4321T,C6402T,C7124T,C8986T,G9053T,C10029T,A11201G,A11332G,C14408T,T15132C,G15451A,C16466T,C19220T,G20102T,C21618G,C21846T,T22917G,C22995A,A23403G,C23604G,G24410A,C25469T,C26228T,T26767C,A27338T,T27638C,C27752T,C27874T,A28461G,C28677T,G28881T,G28916T,G29234A,G29402T,G29742T	22029-22034,28248-28253,28271			M:I82T,N:D63G,N:T135I,N:R203M,N:G215C,N:G321S,N:D377Y,ORF1a:T711A,ORF1a:A1306S,ORF1a:P2046L,ORF1a:P2287S,ORF1a:V2930L,ORF1a:T3255I,ORF1a:T3646A,ORF1b:P314L,ORF1b:G662S,ORF1b:P1000L,ORF1b:A1918V,ORF1b:S2212I,ORF3a:S26L,ORF6:E46V,ORF7a:V82A,ORF7a:T120I,ORF7b:T40I,ORF9b:T60A,S:T19R,S:T95I,S:R158G,S:L452R,S:T478K,S:D614G,S:P681R,S:D950N	ORF8:D119-,ORF8:F120-,S:E156-,S:F157-	19,19291-19388,19390-19506,19521,19534-19535,19537-19548		Charit√©_RdRp_F:G15451A,ChinaCDC_N_F:G28881T	89290	16	29854	3000	0	good	231	10	0	good	0	24	4	16.6667	good	12		0	good	0		0		0	0	good		0	0	good
hCoV-19/USA/MA-CDC-QDX27934423/2021	EPI_ISL_4021542	21J (Delta)	0.694444	good	41	13	0	0	32	4	0	0	2	G210T,C241T,T820C,C3037T,G4181T,T5182C,C6402T,C7124T,C8986T,G9053T,C10029T,A11201G,A11332G,T12670A,C14408T,G15451A,C16466T,A17236G,C19220T,C20457T,C21618G,G21987A,T22917G,C22995A,A23403G,C23604G,C24208T,G24410A,G24620T,C25469T,T26767C,T27638C,C27752T,C27874T,A28461G,G28881T,G28916T,G29234A,G29392T,G29402T,G29742T	22029-22034,28248-28253,28271			M:I82T,N:D63G,N:R203M,N:G215C,N:G321S,N:K373N,N:D377Y,ORF1a:A1306S,ORF1a:P2046L,ORF1a:P2287S,ORF1a:V2930L,ORF1a:T3255I,ORF1a:T3646A,ORF1b:P314L,ORF1b:G662S,ORF1b:P1000L,ORF1b:I1257V,ORF1b:A1918V,ORF3a:S26L,ORF7a:V82A,ORF7a:T120I,ORF7b:T40I,ORF9b:T60A,S:T19R,S:G142D,S:R158G,S:L452R,S:T478K,S:D614G,S:P681R,S:D950N,S:A1020S	ORF8:D119-,ORF8:F120-,S:E156-,S:F157-			Charit√©_RdRp_F:G15451A,ChinaCDC_N_F:G28881T	89122	54	29836	3000	0	good	0	10	0	good	0	24	2	8.33333	good	10		0	good	0		0		0	0	good		0	0	good
hCoV-19/USA/MA-MASPHL-04634/2021	EPI_ISL_4051302	21J (Delta)	0.173611	good	40	13	0	0	32	4	287	0	2	G210T,C241T,T820C,C3037T,G4181T,T5182C,C6402T,C7124T,C8986T,G9053T,C10029T,A11201G,A11332G,T12670A,C14408T,G15451A,C16466T,A17236G,C19220T,C21618G,G21987A,T22917G,C22995A,A23403G,C23604G,C24208T,G24410A,G24620T,C25469T,T26767C,T27638C,C27752T,C27874T,A28461G,G28881T,G28916T,G29234A,G29392T,G29402T,G29742T	22029-22034,28248-28253,28271			M:I82T,N:D63G,N:R203M,N:G215C,N:G321S,N:K373N,N:D377Y,ORF1a:A1306S,ORF1a:P2046L,ORF1a:P2287S,ORF1a:V2930L,ORF1a:T3255I,ORF1a:T3646A,ORF1b:P314L,ORF1b:G662S,ORF1b:P1000L,ORF1b:I1257V,ORF1b:A1918V,ORF3a:S26L,ORF7a:V82A,ORF7a:T120I,ORF7b:T40I,ORF9b:T60A,S:T19R,S:G142D,S:R158G,S:L452R,S:T478K,S:D614G,S:P681R,S:D950N,S:A1020S	ORF8:D119-,ORF8:F120-,S:E156-,S:F157-	19290-19559,29854-29870		Charit√©_RdRp_F:G15451A,ChinaCDC_N_F:G28881T	89372	39	29903	3000	0	good	287	10	0	good	0	24	1	4.16667	good	9		0	good	0		0		0	0	good		0	0	good
hCoV-19/USA/MA-MASPHL-04639/2021	EPI_ISL_4051307	21J (Delta)	1.69444	good	39	13	0	0	31	4	190	1	2	G210T,C241T,T820C,C3037T,G4181T,T5182C,C6402T,C7124T,C8986T,G9053T,C10029T,A11201G,A11332G,T12670A,C14408T,G15451A,C16466T,A17236G,C19220T,C21618G,G21987A,T22917G,C22995A,A23403G,C23604G,C24208T,G24620T,C25469T,T26767C,T27638C,C27752T,C27874T,A28461G,G28881T,G28916T,G29234A,G29392T,G29402T,G29742T	22029-22034,28248-28253,28271			M:I82T,N:D63G,N:R203M,N:G215C,N:G321S,N:K373N,N:D377Y,ORF1a:A1306S,ORF1a:P2046L,ORF1a:P2287S,ORF1a:V2930L,ORF1a:T3255I,ORF1a:T3646A,ORF1b:P314L,ORF1b:G662S,ORF1b:P1000L,ORF1b:I1257V,ORF1b:A1918V,ORF3a:S26L,ORF7a:V82A,ORF7a:T120I,ORF7b:T40I,ORF9b:T60A,S:T19R,S:G142D,S:R158G,S:L452R,S:T478K,S:D614G,S:P681R,S:A1020S	ORF8:D119-,ORF8:F120-,S:E156-,S:F157-	19290-19372,19394-19405,19487,19496-19559,29841-29870	R:24410	Charit√©_RdRp_F:G15451A,ChinaCDC_N_F:G28881T	89457	12	29903	3000	0	good	190	10	10	good	1	24	2	8.33333	good	10		0	good	0		0		0	0	good		0	0	good
hCoV-19/USA/IL-S21WGS4084/2021	EPI_ISL_4084707	21J (Delta)	0.694444	good	41	13	0	0	33	4	208	0	2	G210T,C241T,G1820A,G2867T,C3037T,G4181T,C6402T,C7124T,C8986T,G9053T,C10029T,A11201G,A11332G,C14408T,A14862T,G15451A,C16466T,A17236G,C18441T,C19220T,C21618G,G21987A,T22917G,C22995A,A23403G,C23604G,T23797C,C24208T,G24410A,C25469T,T26767C,T27638C,C27752T,C27874T,A28461G,G28881T,G28916T,G29234A,G29402T,T29624C,G29742T	22029-22034,28248-28253,28271			M:I82T,N:D63G,N:R203M,N:G215C,N:G321S,N:D377Y,ORF1a:G519S,ORF1a:V868L,ORF1a:A1306S,ORF1a:P2046L,ORF1a:P2287S,ORF1a:V2930L,ORF1a:T3255I,ORF1a:T3646A,ORF1b:P314L,ORF1b:E465D,ORF1b:G662S,ORF1b:P1000L,ORF1b:I1257V,ORF1b:A1918V,ORF3a:S26L,ORF7a:V82A,ORF7a:T120I,ORF7b:T40I,ORF9b:T60A,S:T19R,S:G142D,S:R158G,S:L452R,S:T478K,S:D614G,S:P681R,S:D950N	ORF8:D119-,ORF8:F120-,S:E156-,S:F157-	19320-19327,19331-19402,19418-19454,19461-19551		Charit√©_RdRp_F:G15451A,ChinaCDC_N_F:G28881T	89260	30	29858	3000	0	good	208	10	0	good	0	24	2	8.33333	good	10		0	good	0		0		0	0	good		0	0	good
hCoV-19/USA/MA-CDCBI-CRSP_GDEDU27POUH7AJDH/2021	EPI_ISL_4094657	21J (Delta)	1.5625	good	42	13	0	0	32	4	0	0	2	G210T,C241T,T820C,C3037T,G4181T,C4540T,T5182C,C6402T,C6538T,C7124T,C8986T,G9053T,C10029T,A11201G,A11332G,T12670A,C14408T,G15451A,C16466T,A17236G,C19220T,C21618G,G21987A,T22917G,C22995A,A23403G,C23604G,C24208T,G24410A,G24620T,C25469T,T26767C,T27638C,C27752T,C27874T,A28461G,G28881T,G28916T,G29234A,G29392T,G29402T,G29742T	22029-22034,28248-28253,28271			M:I82T,N:D63G,N:R203M,N:G215C,N:G321S,N:K373N,N:D377Y,ORF1a:A1306S,ORF1a:P2046L,ORF1a:P2287S,ORF1a:V2930L,ORF1a:T3255I,ORF1a:T3646A,ORF1b:P314L,ORF1b:G662S,ORF1b:P1000L,ORF1b:I1257V,ORF1b:A1918V,ORF3a:S26L,ORF7a:V82A,ORF7a:T120I,ORF7b:T40I,ORF9b:T60A,S:T19R,S:G142D,S:R158G,S:L452R,S:T478K,S:D614G,S:P681R,S:D950N,S:A1020S	ORF8:D119-,ORF8:F120-,S:E156-,S:F157-			Charit√©_RdRp_F:G15451A,ChinaCDC_N_F:G28881T	89418	21	29903	3000	0	good	0	10	0	good	0	24	3	12.5	good	11		0	good	0		0		0	0	good		0	0	good
hCoV-19/USA/NY-PRL-2021_0905_03D05/2021	EPI_ISL_4107029	21J (Delta)	1.5625	good	42	13	0	0	32	4	0	0	2	G210T,C241T,T820C,C3037T,G4181T,C4540T,T5182C,C6402T,C6538T,C7124T,C8986T,G9053T,C10029T,A11201G,A11332G,T12670A,C14408T,G15451A,C16466T,A17236G,C19220T,C21618G,G21987A,T22917G,C22995A,A23403G,C23604G,C24208T,G24410A,G24620T,C25469T,T26767C,T27638C,C27752T,C27874T,A28461G,G28881T,G28916T,G29234A,G29392T,G29402T,G29742T	22029-22034,28248-28253,28271			M:I82T,N:D63G,N:R203M,N:G215C,N:G321S,N:K373N,N:D377Y,ORF1a:A1306S,ORF1a:P2046L,ORF1a:P2287S,ORF1a:V2930L,ORF1a:T3255I,ORF1a:T3646A,ORF1b:P314L,ORF1b:G662S,ORF1b:P1000L,ORF1b:I1257V,ORF1b:A1918V,ORF3a:S26L,ORF7a:V82A,ORF7a:T120I,ORF7b:T40I,ORF9b:T60A,S:T19R,S:G142D,S:R158G,S:L452R,S:T478K,S:D614G,S:P681R,S:D950N,S:A1020S	ORF8:D119-,ORF8:F120-,S:E156-,S:F157-			Charit√©_RdRp_F:G15451A,ChinaCDC_N_F:G28881T	89016	36	29784	3000	0	good	0	10	0	good	0	24	3	12.5	good	11		0	good	0		0		0	0	good		0	0	good
hCoV-19/USA/TX-CDC-ASC210118944/2021	EPI_ISL_4141746	21J (Delta)	12.2019	good	34	13	0	0	26	4	819	0	2	G210T,C241T,T820C,C3037T,G4181T,T5182C,C6402T,C8986T,G9053T,C10029T,A11201G,A11332G,T12670A,C14408T,G15451A,C16466T,A17236G,T18753C,C19220T,C21618G,A23403G,C23604G,C24208T,G24410A,G24620T,C25469T,T26767C,C27874T,A28461G,G28881T,G28916T,G29234A,G29392T,G29402T	22029-22034,28248-28253,28271			M:I82T,N:D63G,N:R203M,N:G215C,N:G321S,N:K373N,N:D377Y,ORF1a:A1306S,ORF1a:P2046L,ORF1a:V2930L,ORF1a:T3255I,ORF1a:T3646A,ORF1b:P314L,ORF1b:G662S,ORF1b:P1000L,ORF1b:I1257V,ORF1b:A1918V,ORF3a:S26L,ORF7b:T40I,ORF9b:T60A,S:T19R,S:R158G,S:D614G,S:P681R,S:D950N,S:A1020S	ORF8:D119-,ORF8:F120-,S:E156-,S:F157-	100-108,3545-3548,3551-3553,3582-3593,3606-3624,3639,3664-3668,3682-3701,4713-4734,4801-4808,4866-4884,4931-4933,4936-4937,7118-7120,7142-7145,7159-7170,7183-7189,7213-7214,7285-7290,8687-8696,8715-8733,8754,8802,8835-8836,8840-8841,8881-8888,9273-9278,9361-9362,9365-9380,10800-10802,10834,10884-10889,13456-13468,13482-13509,13523-13533,14975-14976,15004-15005,15022-15025,15038-15041,15078-15086,15100-15111,15128-15140,16228-16235,16261,16295-16301,16330-16340,16362-16378,16417-16421,16948-16958,19340-19343,19390-19393,19417-19420,19433-19475,19506-19508,19525-19535,19940,20014-20015,20063-20071,20121-20134,20160-20161,21244-21260,21299-21308,21750,21755,21781-21806,21861,21863,21880-21883,21897-21913,21926-21942,22375-22379,22381-22382,22431,22465-22468,22499-22507,22912-22946,22979-22990,23017-23025,23050-23061,23075-23085,23087,23090-23096,27574-27576,27596-27630,27708-27715,27729-27730,27767-27778,28836-28839,28843-28844,29700-29702,29739-29763,29789-29792,29797-29810,29829-29836,29858-29860		Charit√©_RdRp_F:G15451A,ChinaCDC_N_F:G28881T	89312	30	29866	3000	19.2222	good	819	10	0	good	0	24	7	29.1667	good	15		0	good	0		0		0	0	good		0	0	good
hCoV-19/USA/TX-CDC-ASC210118947/2021	EPI_ISL_4141749	21J (Delta)	1.5625	good	40	13	0	0	31	4	6	0	2	G210T,C241T,T820C,C3037T,G4181T,T5182C,C6402T,C7124T,C8986T,G9053T,C10029T,A11201G,A11332G,T12670A,C14408T,G15451A,C16466T,A17236G,T18753C,C19220T,C21618G,T22917G,C22995A,A23403G,C23604G,C24208T,G24410A,G24620T,C25469T,T26767C,T27638C,C27752T,C27874T,A28461G,G28881T,G28916T,G29234A,G29392T,G29402T,G29742T	22029-22034,28248-28253,28271			M:I82T,N:D63G,N:R203M,N:G215C,N:G321S,N:K373N,N:D377Y,ORF1a:A1306S,ORF1a:P2046L,ORF1a:P2287S,ORF1a:V2930L,ORF1a:T3255I,ORF1a:T3646A,ORF1b:P314L,ORF1b:G662S,ORF1b:P1000L,ORF1b:I1257V,ORF1b:A1918V,ORF3a:S26L,ORF7a:V82A,ORF7a:T120I,ORF7b:T40I,ORF9b:T60A,S:T19R,S:R158G,S:L452R,S:T478K,S:D614G,S:P681R,S:D950N,S:A1020S	ORF8:D119-,ORF8:F120-,S:E156-,S:F157-	29860-29865		Charit√©_RdRp_F:G15451A,ChinaCDC_N_F:G28881T	89288	30	29866	3000	0	good	6	10	0	good	0	24	3	12.5	good	11		0	good	0		0		0	0	good		0	0	good
hCoV-19/USA/MA-CDC-LC0212216/2021	EPI_ISL_4164368	21J (Delta)	1.5625	good	42	13	0	0	33	4	0	0	2	G210T,C241T,T820C,C3037T,G4181T,T5182C,C6402T,C7124T,A8651G,C8986T,G9053T,C10029T,A11201G,A11332G,T12670A,C14408T,G15451A,C16466T,A17236G,C19220T,C20457T,C21618G,G21987A,T22917G,C22995A,A23403G,C23604G,C24208T,G24410A,G24620T,C25469T,T26767C,T27638C,C27752T,C27874T,A28461G,G28881T,G28916T,G29234A,G29392T,G29402T,G29742T	22029-22034,28248-28253,28271			M:I82T,N:D63G,N:R203M,N:G215C,N:G321S,N:K373N,N:D377Y,ORF1a:A1306S,ORF1a:P2046L,ORF1a:P2287S,ORF1a:M2796V,ORF1a:V2930L,ORF1a:T3255I,ORF1a:T3646A,ORF1b:P314L,ORF1b:G662S,ORF1b:P1000L,ORF1b:I1257V,ORF1b:A1918V,ORF3a:S26L,ORF7a:V82A,ORF7a:T120I,ORF7b:T40I,ORF9b:T60A,S:T19R,S:G142D,S:R158G,S:L452R,S:T478K,S:D614G,S:P681R,S:D950N,S:A1020S	ORF8:D119-,ORF8:F120-,S:E156-,S:F157-			Charit√©_RdRp_F:G15451A,ChinaCDC_N_F:G28881T	88923	102	29819	3000	0	good	0	10	0	good	0	24	3	12.5	good	11		0	good	0		0		0	0	good		0	0	good
hCoV-19/USA/ID-CDC-MMB10225936/2021	EPI_ISL_4167631	21J (Delta)	0	good	41	13	0	0	34	4	263	0	2	G210T,C241T,C3037T,G4181T,C6040T,C6402T,C6638T,C7926T,C8986T,G9053T,C10029T,G11083T,A11201G,A11332G,T14014G,C14408T,G15451A,C16466T,C16726T,C19220T,C21618G,G21987A,T22917G,C22995A,A23403G,C23604G,G24410A,C25469T,T26767C,T27638C,C27752T,C27874T,G28073T,A28461G,G28881T,G28916T,G29234A,G29402T,G29593T,A29700G,G29742T	22029-22034,28248-28253,28271			M:I82T,N:D63G,N:R203M,N:G215C,N:G321S,N:D377Y,ORF1a:A1306S,ORF1a:P2046L,ORF1a:H2125Y,ORF1a:A2554V,ORF1a:V2930L,ORF1a:T3255I,ORF1a:L3606F,ORF1a:T3646A,ORF1b:F183V,ORF1b:P314L,ORF1b:G662S,ORF1b:P1000L,ORF1b:H1087Y,ORF1b:A1918V,ORF3a:S26L,ORF7a:V82A,ORF7a:T120I,ORF7b:T40I,ORF8:L60F,ORF9b:T60A,S:T19R,S:G142D,S:R158G,S:L452R,S:T478K,S:D614G,S:P681R,S:D950N	ORF8:D119-,ORF8:F120-,S:E156-,S:F157-	1680-1704,4253-4264,6830-6882,7100-7134,9656-9672,14732-14775,21803-21842,23049-23085		Charit√©_RdRp_F:G15451A,ChinaCDC_N_F:G28881T	89176	42	29842	3000	0	good	263	10	0	good	0	24	-3	0	good	5		0	good	0		0		0	0	good		0	0	good
hCoV-19/USA/NJ-CDC-LC0226996/2021	EPI_ISL_4178760	21J (Delta)	1.5625	good	40	13	0	0	32	4	0	0	2	T820C,C3037T,G4181T,C4540T,T5182C,C6402T,C6538T,C7124T,C8986T,G9053T,C10029T,A11201G,A11332G,T12670A,C14408T,G15451A,C16466T,A17236G,C19220T,C21618G,G21987A,T22917G,C22995A,A23403G,C23604G,C24208T,G24410A,G24620T,C25469T,T26767C,T27638C,C27752T,C27874T,A28461G,G28881T,G28916T,G29234A,G29392T,G29402T,G29742T	22029-22034,28248-28253,28271			M:I82T,N:D63G,N:R203M,N:G215C,N:G321S,N:K373N,N:D377Y,ORF1a:A1306S,ORF1a:P2046L,ORF1a:P2287S,ORF1a:V2930L,ORF1a:T3255I,ORF1a:T3646A,ORF1b:P314L,ORF1b:G662S,ORF1b:P1000L,ORF1b:I1257V,ORF1b:A1918V,ORF3a:S26L,ORF7a:V82A,ORF7a:T120I,ORF7b:T40I,ORF9b:T60A,S:T19R,S:G142D,S:R158G,S:L452R,S:T478K,S:D614G,S:P681R,S:D950N,S:A1020S	ORF8:D119-,ORF8:F120-,S:E156-,S:F157-			Charit√©_RdRp_F:G15451A,ChinaCDC_N_F:G28881T	88385	284	29819	3000	0	good	0	10	0	good	0	24	3	12.5	good	11		0	good	0		0		0	0	good		0	0	good
hCoV-19/USA/CA-CDC-FG-108110/2021	EPI_ISL_4185167	21J (Delta)	1	good	43	13	0	0	36	4	272	1	2	G210T,C241T,C3037T,G4181T,C6040T,C6402T,C6638T,C7124T,G7328T,C7926T,C8986T,G9053T,C10029T,G11083T,A11201G,A11332G,T14014G,C14408T,G15451A,C16466T,C16726T,C19220T,C21618G,G21987A,T22917G,C22995A,A23403G,C23604G,G24410A,C25469T,T26767C,T27638C,C27752T,C27874T,G28073T,A28461G,G28881T,G28916T,G29234A,G29402T,G29593T,A29700G,G29742T	22029-22034,28248-28253,28271			M:I82T,N:D63G,N:R203M,N:G215C,N:G321S,N:D377Y,ORF1a:A1306S,ORF1a:P2046L,ORF1a:H2125Y,ORF1a:P2287S,ORF1a:A2355S,ORF1a:A2554V,ORF1a:V2930L,ORF1a:T3255I,ORF1a:L3606F,ORF1a:T3646A,ORF1b:F183V,ORF1b:P314L,ORF1b:G662S,ORF1b:P1000L,ORF1b:H1087Y,ORF1b:A1918V,ORF3a:S26L,ORF7a:V82A,ORF7a:T120I,ORF7b:T40I,ORF8:L60F,ORF9b:T60A,S:T19R,S:G142D,S:R158G,S:L452R,S:T478K,S:D614G,S:P681R,S:D950N	ORF8:D119-,ORF8:F120-,S:E156-,S:F157-	261-267,515-518,1729-1748,2745-2788,4053-4073,4404-4418,4797-4798,5189-5190,5427-5447,6399,6642-6647,7504-7522,7739-7740,8777-8802,12318-12319,21149-21155,21423-21486,21914-21922	M:7318	Charit√©_RdRp_F:G15451A,ChinaCDC_N_F:G28881T	89243	37	29862	3000	0	good	272	10	10	good	1	24	-2	0	good	6		0	good	0		0		0	0	good		0	0	good
hCoV-19/England/ALDP-1DD82A1/2021	EPI_ISL_4191037	21J (Delta)	49.9614	mediocre	39	7	0	0	31	2	2127	2	2	C241T,C601T,G2436A,C3037T,C3264T,G4181T,C6402T,C7124T,C7851T,C8986T,G9053T,A9859G,C10029T,A11201G,A11332G,C12085T,C14408T,G15451A,C16466T,T17040C,C19220T,C21618G,T22917G,C22995A,A23403G,C23604G,G24410A,C25469T,G26122T,T26767C,T27638C,C27752T,C27874T,A28461G,G28881T,G28916T,G29234A,G29402T,G29742T	28248-28253,28271			M:I82T,N:D63G,N:R203M,N:G215C,N:G321S,N:D377Y,ORF1a:R724K,ORF1a:T1000I,ORF1a:A1306S,ORF1a:P2046L,ORF1a:P2287S,ORF1a:A2529V,ORF1a:V2930L,ORF1a:T3255I,ORF1a:T3646A,ORF1b:P314L,ORF1b:G662S,ORF1b:P1000L,ORF1b:A1918V,ORF3a:S26L,ORF3a:V244F,ORF7a:V82A,ORF7a:T120I,ORF7b:T40I,ORF9b:T60A,S:T19R,S:L452R,S:T478K,S:D614G,S:P681R,S:D950N	ORF8:D119-,ORF8:F120-	252-342,9246-9385,9424-9502,10738-11022,11373-11584,12235-12439,19276-19416,19422-19570,21717-22290,25647-25794,25822-25924	Y:3702,Y:11200	Charit√©_RdRp_F:G15451A,ChinaCDC_N_F:G28881T	88688	210	29836	3000	67.6667	mediocre	2127	10	20	good	2	24	1	4.16667	good	9		0	good	0		0		0	0	good		0	0	good
hCoV-19/USA/ID-CDC-2-4855899/2021	EPI_ISL_4201277	21J (Delta)	0	good	42	13	0	0	35	4	0	0	2	G210T,C241T,C3037T,G4181T,C6040T,C6402T,C6638T,C7124T,C7926T,C8986T,G9053T,C10029T,G11083T,A11201G,A11332G,T14014G,C14408T,G15451A,C16466T,C16726T,C19220T,C21618G,G21987A,T22917G,C22995A,A23403G,C23604G,G24410A,C25469T,T26767C,T27638C,C27752T,C27874T,G28073T,A28461G,G28881T,G28916T,G29234A,G29402T,G29593T,A29700G,G29742T	22029-22034,28248-28253,28271			M:I82T,N:D63G,N:R203M,N:G215C,N:G321S,N:D377Y,ORF1a:A1306S,ORF1a:P2046L,ORF1a:H2125Y,ORF1a:P2287S,ORF1a:A2554V,ORF1a:V2930L,ORF1a:T3255I,ORF1a:L3606F,ORF1a:T3646A,ORF1b:F183V,ORF1b:P314L,ORF1b:G662S,ORF1b:P1000L,ORF1b:H1087Y,ORF1b:A1918V,ORF3a:S26L,ORF7a:V82A,ORF7a:T120I,ORF7b:T40I,ORF8:L60F,ORF9b:T60A,S:T19R,S:G142D,S:R158G,S:L452R,S:T478K,S:D614G,S:P681R,S:D950N	ORF8:D119-,ORF8:F120-,S:E156-,S:F157-			Charit√©_RdRp_F:G15451A,ChinaCDC_N_F:G28881T	89229	33	29852	3000	0	good	0	10	0	good	0	24	-3	0	good	5		0	good	0		0		0	0	good		0	0	good
hCoV-19/USA/WI-CDC-LC0222105/2021	EPI_ISL_4240688	21J (Delta)	0	good	42	13	0	0	33	4	0	0	2	G210T,C241T,C2395T,C3037T,G4181T,C6402T,C7124T,A7933G,C8986T,G9053T,C10029T,A11201G,A11332G,C11704T,C13761T,C14408T,G15451A,C16466T,C19220T,C21618G,C21897T,G21987A,T22917G,C22995A,C23127T,A23403G,C23604G,G24410A,C25469T,G26107C,T26767C,A27262G,A27507C,T27638C,C27752T,C27874T,A28461G,G28881T,G28916T,G29234A,G29402T,G29742T	22029-22034,28248-28253,28271			M:I82T,N:D63G,N:R203M,N:G215C,N:G321S,N:D377Y,ORF1a:A1306S,ORF1a:P2046L,ORF1a:P2287S,ORF1a:V2930L,ORF1a:T3255I,ORF1a:T3646A,ORF1b:P314L,ORF1b:G662S,ORF1b:P1000L,ORF1b:A1918V,ORF3a:S26L,ORF3a:E239Q,ORF6:T21A,ORF7a:V82A,ORF7a:T120I,ORF7b:T40I,ORF9b:T60A,S:T19R,S:S112L,S:G142D,S:R158G,S:L452R,S:T478K,S:A522V,S:D614G,S:P681R,S:D950N	ORF8:D119-,ORF8:F120-,S:E156-,S:F157-			Charit√©_RdRp_F:G15451A,ChinaCDC_N_F:G28881T	89109	39	29818	3000	0	good	0	10	0	good	0	24	-1	0	good	7		0	good	0		0		0	0	good		0	0	good
hCoV-19/USA/WA-CDC-LC0221881/2021	EPI_ISL_4240932	21J (Delta)	0	good	42	13	0	0	35	4	0	0	2	G210T,C241T,C3037T,G4181T,C6040T,C6402T,C6638T,C7124T,C7926T,C8986T,G9053T,C10029T,G11083T,A11201G,A11332G,T14014G,C14408T,G15451A,C16466T,C16726T,C19220T,C21618G,G21987A,T22917G,C22995A,A23403G,C23604G,G24410A,C25469T,T26767C,T27638C,C27752T,C27874T,G28073T,A28461G,G28881T,G28916T,G29234A,G29402T,G29593T,A29700G,G29742T	22029-22034,28248-28253,28271			M:I82T,N:D63G,N:R203M,N:G215C,N:G321S,N:D377Y,ORF1a:A1306S,ORF1a:P2046L,ORF1a:H2125Y,ORF1a:P2287S,ORF1a:A2554V,ORF1a:V2930L,ORF1a:T3255I,ORF1a:L3606F,ORF1a:T3646A,ORF1b:F183V,ORF1b:P314L,ORF1b:G662S,ORF1b:P1000L,ORF1b:H1087Y,ORF1b:A1918V,ORF3a:S26L,ORF7a:V82A,ORF7a:T120I,ORF7b:T40I,ORF8:L60F,ORF9b:T60A,S:T19R,S:G142D,S:R158G,S:L452R,S:T478K,S:D614G,S:P681R,S:D950N	ORF8:D119-,ORF8:F120-,S:E156-,S:F157-			Charit√©_RdRp_F:G15451A,ChinaCDC_N_F:G28881T	89109	39	29818	3000	0	good	0	10	0	good	0	24	-3	0	good	5		0	good	0		0		0	0	good		0	0	good
hCoV-19/USA/IL-S21WGS4330/2021	EPI_ISL_4253492	21J (Delta)	0.173611	good	40	13	0	0	31	4	192	0	2	G210T,C241T,G1820A,C3037T,G4181T,C6402T,C7124T,C8986T,G9053T,C10029T,A11201G,A11332G,C14408T,G15451A,C16466T,A17236G,C18441T,C19220T,C21618G,G21987A,T22917G,C22995A,A23403G,C23604G,T23797C,C24208T,G24410A,C25469T,T26543C,T26767C,T27638C,C27752T,C27874T,A28461G,G28881T,G28916T,G29234A,G29402T,T29624C,G29742T	22029-22034,28248-28253,28271			M:I82T,N:D63G,N:R203M,N:G215C,N:G321S,N:D377Y,ORF1a:G519S,ORF1a:A1306S,ORF1a:P2046L,ORF1a:P2287S,ORF1a:V2930L,ORF1a:T3255I,ORF1a:T3646A,ORF1b:P314L,ORF1b:G662S,ORF1b:P1000L,ORF1b:I1257V,ORF1b:A1918V,ORF3a:S26L,ORF7a:V82A,ORF7a:T120I,ORF7b:T40I,ORF9b:T60A,S:T19R,S:G142D,S:R158G,S:L452R,S:T478K,S:D614G,S:P681R,S:D950N	ORF8:D119-,ORF8:F120-,S:E156-,S:F157-	19294-19316,19326-19337,19345-19349,19363-19378,19416-19551		Charit√©_RdRp_F:G15451A,ChinaCDC_N_F:G28881T	89261	30	29857	3000	0	good	192	10	0	good	0	24	1	4.16667	good	9		0	good	0		0		0	0	good		0	0	good
hCoV-19/Italy/FVG-UD-42329/2021	EPI_ISL_4275799	20A	0.173611	good	29	0	0	0	16	0	0	0	1	C222T,C241T,C503T,C3037T,C4543T,G5629T,C6525T,T8167C,G9526T,C11497T,G13993T,C14408T,G15766T,A16889G,G17019T,G17658T,C18591A,G18803T,C18877T,G22992A,A23403G,G25563T,C25710T,G26720T,C26735T,T26876C,G28975C,G29234A,G29399A				N:M234I,N:G321S,N:A376T,ORF1a:P80S,ORF1a:T2087I,ORF1a:M3087I,ORF1b:A176S,ORF1b:P314L,ORF1b:V767L,ORF1b:K1141R,ORF1b:E1184D,ORF1b:M1397I,ORF1b:S1779I,ORF3a:Q57H,S:S477N,S:D614G				ChinaCDC_N_R:G28975C	89170	42	29804	3000	0	good	0	10	0	good	0	24	1	4.16667	good	9		0	good	0		0		0	0	good		0	0	good
hCoV-19/USA/MA-MASPHL-04983/2021	EPI_ISL_4279911	21J (Delta)	2.87225	good	41	13	0	0	33	4	609	0	2	G210T,C241T,T820C,C1190T,C3037T,G4181T,T5182C,C6402T,C7124T,C8986T,G9053T,C10029T,A11201G,A11332G,T12670A,C14408T,G15451A,C16466T,T16993C,A17236G,C19220T,C21618G,G21987A,T22917G,C22995A,A23403G,C23604G,C24208T,G24410A,G24620T,C25469T,T26767C,C27752T,C27874T,A28461G,G28881T,G28916T,G29234A,G29392T,G29402T,G29742T	22029-22034,28248-28253,28271			M:I82T,N:D63G,N:R203M,N:G215C,N:G321S,N:K373N,N:D377Y,ORF1a:P309S,ORF1a:A1306S,ORF1a:P2046L,ORF1a:P2287S,ORF1a:V2930L,ORF1a:T3255I,ORF1a:T3646A,ORF1b:P314L,ORF1b:G662S,ORF1b:P1000L,ORF1b:Y1176H,ORF1b:I1257V,ORF1b:A1918V,ORF3a:S26L,ORF7a:T120I,ORF7b:T40I,ORF9b:T60A,S:T19R,S:G142D,S:R158G,S:L452R,S:T478K,S:D614G,S:P681R,S:D950N,S:A1020S	ORF8:D119-,ORF8:F120-,S:E156-,S:F157-	16203-16251,16256-16273,16307-16348,16358-16435,19290-19559,27635-27638,27648-27728,27799-27804,29809-29869		Charit√©_RdRp_F:G15451A,ChinaCDC_N_F:G28881T	89365	40	29903	3000	11.4444	good	609	10	0	good	0	24	3	12.5	good	11		0	good	0		0		0	0	good		0	0	good
hCoV-19/USA/MA-CDCBI-CRSP_BUREEGTW5MLV5OQV/2021	EPI_ISL_4285533	21J (Delta)	6.25	good	45	13	0	0	33	4	0	0	2	G210T,C241T,T820C,C3037T,G4181T,C4540T,T5182C,C6402T,C6538T,C7124T,C8986T,G9053T,C10029T,A11201G,A11332G,T12670A,C14408T,G15451A,C16466T,A17236G,G17259T,C19220T,G21123T,C21618G,G21987A,C22783T,T22917G,C22995A,A23403G,C23604G,C24208T,G24410A,G24620T,C25469T,T26767C,T27638C,C27752T,C27874T,A28461G,G28881T,G28916T,G29234A,G29392T,G29402T,G29742T	22029-22034,28248-28253,28271			M:I82T,N:D63G,N:R203M,N:G215C,N:G321S,N:K373N,N:D377Y,ORF1a:A1306S,ORF1a:P2046L,ORF1a:P2287S,ORF1a:V2930L,ORF1a:T3255I,ORF1a:T3646A,ORF1b:P314L,ORF1b:G662S,ORF1b:P1000L,ORF1b:I1257V,ORF1b:E1264D,ORF1b:A1918V,ORF3a:S26L,ORF7a:V82A,ORF7a:T120I,ORF7b:T40I,ORF9b:T60A,S:T19R,S:G142D,S:R158G,S:L452R,S:T478K,S:D614G,S:P681R,S:D950N,S:A1020S	ORF8:D119-,ORF8:F120-,S:E156-,S:F157-			Charit√©_RdRp_F:G15451A,ChinaCDC_N_F:G28881T	89331	46	29903	3000	0	good	0	10	0	good	0	24	6	25	good	14		0	good	0		0		0	0	good		0	0	good
hCoV-19/England/MILK-1E4BD89/2021	EPI_ISL_4324567	21J (Delta)	0.173611	good	42	13	0	0	33	4	0	0	2	G210T,C241T,C2110T,C3037T,G4181T,T4237C,C6402T,C7124T,G7290T,C7851T,C8986T,G9053T,C10029T,A11201G,A11332G,C14408T,G15451A,C16466T,T17040C,C19032T,C19220T,C21618G,C21846T,G21987A,T22917G,C22995A,A23403G,C23604G,G24410A,C25469T,T25713C,T26767C,T27638C,C27752T,C27874T,C28087T,A28461G,G28881T,G28916T,G29234A,G29402T,G29742T	22029-22034,28248-28253,28271			M:I82T,N:D63G,N:R203M,N:G215C,N:G321S,N:D377Y,ORF1a:A1306S,ORF1a:P2046L,ORF1a:P2287S,ORF1a:G2342V,ORF1a:A2529V,ORF1a:V2930L,ORF1a:T3255I,ORF1a:T3646A,ORF1b:P314L,ORF1b:G662S,ORF1b:P1000L,ORF1b:A1918V,ORF3a:S26L,ORF7a:V82A,ORF7a:T120I,ORF7b:T40I,ORF8:A65V,ORF9b:T60A,S:T19R,S:T95I,S:G142D,S:R158G,S:L452R,S:T478K,S:D614G,S:P681R,S:D950N	ORF8:D119-,ORF8:F120-,S:E156-,S:F157-			Charit√©_RdRp_F:G15451A,ChinaCDC_N_F:G28881T	89118	54	29836	3000	0	good	0	10	0	good	0	24	1	4.16667	good	9		0	good	0		0		0	0	good		0	0	good
hCoV-19/Sweden/01_SE100_21CS103539/2021	EPI_ISL_4330442	21J (Delta)	1	good	37	13	0	0	31	4	244	1	2	G210T,C241T,C3037T,G4181T,C6402T,C7124T,C8986T,G9053T,T9139C,C10029T,A11201G,A11332G,C14408T,C14625T,G15451A,C16466T,C19220T,G19858T,C21618G,G21987A,T22917G,C22995A,A23403G,C23604G,G24410A,G25166C,C25469T,T26767C,T27638C,C27752T,C27874T,A28461G,G28881T,G28916T,G29234A,G29402T,G29742T	22029-22034,28248-28253,28271			M:I82T,N:D63G,N:R203M,N:G215C,N:G321S,N:D377Y,ORF1a:A1306S,ORF1a:P2046L,ORF1a:P2287S,ORF1a:V2930L,ORF1a:T3255I,ORF1a:T3646A,ORF1b:P314L,ORF1b:G662S,ORF1b:P1000L,ORF1b:A1918V,ORF1b:A2131S,ORF3a:S26L,ORF7a:V82A,ORF7a:T120I,ORF7b:T40I,ORF9b:T60A,S:T19R,S:G142D,S:R158G,S:L452R,S:T478K,S:D614G,S:P681R,S:D950N,S:E1202Q	ORF8:D119-,ORF8:F120-,S:E156-,S:F157-	20111-20200,21797-21804,21808-21949,21952,29867-29869	K:1589	Charit√©_RdRp_F:G15451A,ChinaCDC_N_F:G28881T	89489	4	29903	3000	0	good	244	10	10	good	1	24	0	0	good	8		0	good	0		0		0	0	good		0	0	good
hCoV-19/England/MILK-1E89B67/2021	EPI_ISL_4350701	21J (Delta)	46.7957	mediocre	38	7	0	0	31	2	2147	0	2	C3037T,G4181T,C6402T,C7086T,C7124T,C7851T,C8986T,G9053T,C10029T,A11201G,A11332G,C14408T,C15277T,G15451A,C16466T,T17040C,C17403T,G17427T,C19220T,C19264T,C21618G,T22917G,C22995A,A23403G,C23604G,G24410A,C25469T,T26767C,T27638C,C27752T,C27874T,A28461G,G28881T,G28916T,G29234A,G29402T,C29635T,G29742T	28248-28253,28271			M:I82T,N:D63G,N:R203M,N:G215C,N:G321S,N:D377Y,ORF1a:A1306S,ORF1a:P2046L,ORF1a:T2274I,ORF1a:P2287S,ORF1a:A2529V,ORF1a:V2930L,ORF1a:T3255I,ORF1a:T3646A,ORF1b:P314L,ORF1b:H604Y,ORF1b:G662S,ORF1b:P1000L,ORF1b:A1918V,ORF1b:L1933F,ORF3a:S26L,ORF7a:V82A,ORF7a:T120I,ORF7b:T40I,ORF9b:T60A,S:T19R,S:L452R,S:T478K,S:D614G,S:P681R,S:D950N	ORF8:D119-,ORF8:F120-	3827-3963,3993-4068,9246-9386,9424-9502,10829-10873,10888-10999,11373-11492,11528-11584,12235-12439,17431-17697,19276-19570,21717-22181,25647-25794		Charit√©_RdRp_F:G15451A,ChinaCDC_N_F:G28881T	88296	342	29836	3000	68.4074	mediocre	2147	10	0	good	0	24	-1	0	good	7		0	good	0		0		0	0	good		0	0	good
hCoV-19/USA/NV-CDC-ASC210162893/2021	EPI_ISL_4363994	21J (Delta)	1.5625	good	38	13	0	0	30	4	0	0	2	G210T,C241T,T820C,C3037T,G4181T,T5182C,C6402T,C7124T,C8986T,G9053T,C10029T,G11083T,A11201G,A11332G,T12670A,C14408T,G15451A,C16466T,A17236G,C19220T,C21618G,T22917G,C22995A,A23403G,C23604G,C24208T,C25469T,T26767C,T27638C,C27752T,C27874T,A28461G,G28881T,G28916T,G29234A,G29392T,G29402T,G29742T	22029-22034,28248-28253,28271			M:I82T,N:D63G,N:R203M,N:G215C,N:G321S,N:K373N,N:D377Y,ORF1a:A1306S,ORF1a:P2046L,ORF1a:P2287S,ORF1a:V2930L,ORF1a:T3255I,ORF1a:L3606F,ORF1a:T3646A,ORF1b:P314L,ORF1b:G662S,ORF1b:P1000L,ORF1b:I1257V,ORF1b:A1918V,ORF3a:S26L,ORF7a:V82A,ORF7a:T120I,ORF7b:T40I,ORF9b:T60A,S:T19R,S:R158G,S:L452R,S:T478K,S:D614G,S:P681R	ORF8:D119-,ORF8:F120-,S:E156-,S:F157-			Charit√©_RdRp_F:G15451A,ChinaCDC_N_F:G28881T	89296	30	29866	3000	0	good	0	10	0	good	0	24	3	12.5	good	11		0	good	0		0		0	0	good		0	0	good
hCoV-19/USA/IL-CDC-QDX25249393/2021	EPI_ISL_4368490	20A	2.77778	good	32	14	0	1	19	2	0	0	0	G174T,C241T,A994G,C1912T,C3037T,C6558T,C7604T,C7869T,C8836T,C9611T,G9756A,C9924T,C10507T,A10982G,C12880T,C14408T,T20124A,T21752A,T22020C,G22427C,A23403G,C23604A,C23625T,T23765G,C24442T,C24642T,T24717A,C25276T,C26222T,C28923T,G29234A,C29739T	11283-11285,26158-26161,29574-29580		ORF3a:257-276	N:A217V,N:G321S,ORF1a:A2098V,ORF1a:S2535L,ORF1a:L3116F,ORF1a:R3164H,ORF1a:A3220V,ORF1a:K3573E,ORF1a:L3674M,ORF1b:P314L,S:W64R,S:M153T,S:V289L,S:D614G,S:P681H,S:A688V,S:S735A,S:T1027I,S:F1052Y	ORF1a:S3673-,ORF3a:V256-				89155	54	29836	3000	0	good	0	10	0	good	0	24	4	16.6667	good	12		0	good	0		0	ORF3a:257-276	1	0	good		0	0	good
hCoV-19/USA/WI-CDC-FG-087809/2021	EPI_ISL_4371182	21J (Delta)	1.17361	good	44	13	0	0	35	4	206	1	2	G210T,C241T,C1551T,C2395T,C3037T,G4181T,C6402T,C7124T,A7933G,C8986T,G9053T,C10029T,A11201G,A11332G,C11704T,C13761T,C14408T,G15451A,C16466T,C19220T,C21618G,C21897T,G21987A,T22917G,C22995A,C23127T,A23403G,C23604G,G24410A,C25469T,G26051T,G26107C,T26767C,A27262G,A27507C,T27638C,C27752T,C27874T,A28461G,G28881T,G28916T,G29234A,G29402T,G29742T	22029-22034,28248-28253,28271			M:I82T,N:D63G,N:R203M,N:G215C,N:G321S,N:D377Y,ORF1a:A429V,ORF1a:A1306S,ORF1a:P2046L,ORF1a:P2287S,ORF1a:V2930L,ORF1a:T3255I,ORF1a:T3646A,ORF1b:P314L,ORF1b:G662S,ORF1b:P1000L,ORF1b:A1918V,ORF3a:S26L,ORF3a:S220I,ORF3a:E239Q,ORF6:T21A,ORF7a:V82A,ORF7a:T120I,ORF7b:T40I,ORF9b:T60A,S:T19R,S:S112L,S:G142D,S:R158G,S:L452R,S:T478K,S:A522V,S:D614G,S:P681R,S:D950N	ORF8:D119-,ORF8:F120-,S:E156-,S:F157-	261-267,515-518,1729-1748,2745-2788,4053-4073,4404-4418,4797-4798,5189-5190,5427-5447,6399,6642-6647,7504-7522,7739-7740,8777-8802,21149-21155,21914-21922	K:7328	Charit√©_RdRp_F:G15451A,ChinaCDC_N_F:G28881T	89203	37	29850	3000	0	good	206	10	10	good	1	24	1	4.16667	good	9		0	good	0		0		0	0	good		0	0	good
hCoV-19/USA/MD-CDC-IBX856054330094/2021	EPI_ISL_4388680	21J (Delta)	0	good	40	13	0	0	33	4	249	0	2	G210T,C241T,C3037T,G4181T,C6040T,C6402T,C6638T,C7124T,C7926T,C8986T,G9053T,C10029T,A11201G,A11332G,T14014G,C14408T,G15451A,C16466T,C16726T,C19220T,C21618G,T22917G,C22995A,A23403G,C23604G,G24410A,C25469T,T26767C,T27638C,C27752T,C27874T,G28073T,A28461G,G28881T,G28916T,G29234A,G29402T,G29593T,A29700G,G29742T	22029-22034,28248-28253,28271			M:I82T,N:D63G,N:R203M,N:G215C,N:G321S,N:D377Y,ORF1a:A1306S,ORF1a:P2046L,ORF1a:H2125Y,ORF1a:P2287S,ORF1a:A2554V,ORF1a:V2930L,ORF1a:T3255I,ORF1a:T3646A,ORF1b:F183V,ORF1b:P314L,ORF1b:G662S,ORF1b:P1000L,ORF1b:H1087Y,ORF1b:A1918V,ORF3a:S26L,ORF7a:V82A,ORF7a:T120I,ORF7b:T40I,ORF8:L60F,ORF9b:T60A,S:T19R,S:R158G,S:L452R,S:T478K,S:D614G,S:P681R,S:D950N	ORF8:D119-,ORF8:F120-,S:E156-,S:F157-	19294-19351,19356-19357,19363-19551		Charit√©_RdRp_F:G15451A,ChinaCDC_N_F:G28881T	89267	30	29859	3000	0	good	249	10	0	good	0	24	-3	0	good	5		0	good	0		0		0	0	good		0	0	good
hCoV-19/Brazil/MA-NVBS3160GENOV045615619940/2021	EPI_ISL_4423994	20J (Gamma, V3)	1.5625	good	45	9	4	0	30	3	0	0	4	C241T,T733C,C1519T,C1912T,C2749T,C3037T,G3638T,C3828T,A3957G,A5648C,A6319G,A6613G,C6701T,C10776T,G11083T,C12778T,C13860T,C14408T,C16293T,G17259T,C21614T,C21621A,C21638T,G21974T,G22132T,A22812C,G23012A,A23063T,A23403G,C23525T,C23604A,C24642T,G25088T,T26149C,C26456T,G28167A,C28512G,A28877T,G28878C,G28881A,G28882A,G28883C,A28900G,G29234A,T29834A	11288-11296	28263:AACA		E:P71L,N:P80R,N:R203K,N:G204R,N:G321S,ORF1a:G1125C,ORF1a:S1188L,ORF1a:K1231R,ORF1a:K1795Q,ORF1a:L2146F,ORF1a:P3504L,ORF1a:L3606F,ORF1b:P314L,ORF1b:E1264D,ORF3a:S253P,ORF8:E92K,ORF9b:Q77E,S:L18F,S:T20N,S:P26S,S:D138Y,S:R190S,S:K417T,S:E484K,S:N501Y,S:D614G,S:H655Y,S:P681H,S:T1027I,S:V1176F	ORF1a:S3675-,ORF1a:G3676-,ORF1a:F3677-			ChinaCDC_N_F:G28881A;G28882A;G28883C;A28900G	89258	36	29862	3000	0	good	0	10	0	good	0	24	3	12.5	good	11		0	good	0		0		0	0	good		0	0	good
hCoV-19/Turkey/HSGM-E3488/2021	EPI_ISL_4429388	21J (Delta)	0	good	37	13	0	0	31	4	0	0	2	G210T,C241T,G1589T,C3037T,G4181T,C6402T,C7124T,C8986T,G9053T,T9139C,C10029T,A11201G,A11332G,C14408T,C14625T,G15451A,C16466T,C19220T,C21618G,C21846T,T22917G,C22995A,A23403G,C23604G,G24410A,G25166C,C25469T,T26767C,T27638C,C27752T,C27874T,A28461G,G28881T,G28916T,G29234A,G29402T,G29742T	22029-22034,28248-28253,28271			M:I82T,N:D63G,N:R203M,N:G215C,N:G321S,N:D377Y,ORF1a:G442C,ORF1a:A1306S,ORF1a:P2046L,ORF1a:P2287S,ORF1a:V2930L,ORF1a:T3255I,ORF1a:T3646A,ORF1b:P314L,ORF1b:G662S,ORF1b:P1000L,ORF1b:A1918V,ORF3a:S26L,ORF7a:V82A,ORF7a:T120I,ORF7b:T40I,ORF9b:T60A,S:T19R,S:T95I,S:R158G,S:L452R,S:T478K,S:D614G,S:P681R,S:D950N,S:E1202Q	ORF8:D119-,ORF8:F120-,S:E156-,S:F157-			Charit√©_RdRp_F:G15451A,ChinaCDC_N_F:G28881T	89270	30	29856	3000	0	good	0	10	0	good	0	24	0	0	good	8		0	good	0		0		0	0	good		0	0	good
hCoV-19/England/MILK-1E9FE92/2021	EPI_ISL_4453616	21J (Delta)	0.173611	good	42	13	0	0	33	4	141	0	2	G210T,C241T,C3037T,G4181T,C6402T,C7086T,C7124T,C7851T,C8986T,G9053T,C10029T,C11074T,A11201G,A11332G,C14408T,C15277T,G15451A,C16466T,T17040C,C17403T,G17427T,C19220T,C19264T,C21618G,C21846T,T22917G,C22995A,A23403G,C23604G,G24410A,C25469T,T26767C,T27638C,C27752T,C27874T,A28461G,G28881T,G28916T,G29234A,G29402T,C29635T,G29742T	22029-22034,28248-28253,28271			M:I82T,N:D63G,N:R203M,N:G215C,N:G321S,N:D377Y,ORF1a:A1306S,ORF1a:P2046L,ORF1a:T2274I,ORF1a:P2287S,ORF1a:A2529V,ORF1a:V2930L,ORF1a:T3255I,ORF1a:T3646A,ORF1b:P314L,ORF1b:H604Y,ORF1b:G662S,ORF1b:P1000L,ORF1b:A1918V,ORF1b:L1933F,ORF3a:S26L,ORF7a:V82A,ORF7a:T120I,ORF7b:T40I,ORF9b:T60A,S:T19R,S:T95I,S:R158G,S:L452R,S:T478K,S:D614G,S:P681R,S:D950N	ORF8:D119-,ORF8:F120-,S:E156-,S:F157-	21809-21838,21880-21990		Charit√©_RdRp_F:G15451A,ChinaCDC_N_F:G28881T	89118	54	29836	3000	0	good	141	10	0	good	0	24	1	4.16667	good	9		0	good	0		0		0	0	good		0	0	good
hCoV-19/England/MILK-1E9FEA1/2021	EPI_ISL_4453765	21J (Delta)	0.215106	good	41	13	0	0	35	4	355	0	2	C3037T,C3267T,G4181T,C6402T,C7086T,C7124T,C7851T,C8986T,G9053T,C10029T,A11201G,A11332G,C14408T,C15277T,G15451A,C16466T,T17040C,C17403T,G17427T,C19220T,C19264T,C21618G,C21846T,G21987A,T22917G,C22995A,A23403G,C23604G,G24410A,C25469T,T26767C,T27638C,C27752T,C27874T,A28461G,G28881T,G28916T,G29234A,G29402T,C29635T,G29742T	22029-22034,28248-28253,28271			M:I82T,N:D63G,N:R203M,N:G215C,N:G321S,N:D377Y,ORF1a:T1001I,ORF1a:A1306S,ORF1a:P2046L,ORF1a:T2274I,ORF1a:P2287S,ORF1a:A2529V,ORF1a:V2930L,ORF1a:T3255I,ORF1a:T3646A,ORF1b:P314L,ORF1b:H604Y,ORF1b:G662S,ORF1b:P1000L,ORF1b:A1918V,ORF1b:L1933F,ORF3a:S26L,ORF7a:V82A,ORF7a:T120I,ORF7b:T40I,ORF9b:T60A,S:T19R,S:T95I,S:G142D,S:R158G,S:L452R,S:T478K,S:D614G,S:P681R,S:D950N	ORF8:D119-,ORF8:F120-,S:E156-,S:F157-	9246-9385,9424-9502,10738-10873		Charit√©_RdRp_F:G15451A,ChinaCDC_N_F:G28881T	88258	342	29836	3000	2.03704	good	355	10	0	good	0	24	1	4.16667	good	9		0	good	0		0		0	0	good		0	0	good
hCoV-19/India/PB-NCDC-3709162/2021	EPI_ISL_4473954	21A (Delta)	4.64074	good	34	7	0	0	28	2	448	0	1	G210T,C241T,C1191T,C1267T,C3037T,C5184T,G9203A,T9678C,G9890T,C11005A,C11589T,G12202T,C14408T,A16417G,A17496G,C18654T,A20396G,C21575T,C21618G,T22917G,C22995A,A23403G,C23604G,G24410A,C25469T,T26767C,T27638C,C27752T,C28253T,A28461G,G28881T,G29234A,G29402T,G29742T	22029-22034,28271			M:I82T,N:D63G,N:R203M,N:G321S,N:D377Y,ORF1a:P309L,ORF1a:P1640L,ORF1a:D2980N,ORF1a:F3138S,ORF1a:A3209S,ORF1a:H3580Q,ORF1a:T3775I,ORF1a:K3979N,ORF1b:P314L,ORF1b:T984A,ORF1b:K2310R,ORF3a:S26L,ORF7a:V82A,ORF7a:T120I,ORF9b:T60A,S:L5F,S:T19R,S:R158G,S:L452R,S:T478K,S:D614G,S:P681R,S:D950N	S:E156-,S:F157-	21717-21990,22347-22520		ChinaCDC_N_F:G28881T	89196	47	29836	3000	5.48148	good	448	10	0	good	0	24	5	20.8333	good	13		0	good	0		0		0	0	good		0	0	good
hCoV-19/Lithuania/LTU000_KUL_005202669/2021	EPI_ISL_4477068	21J (Delta)	8.84512	good	38	13	0	0	33	4	1103	0	2	G210T,C241T,C3037T,C3177T,G4181T,C6402T,C7124T,C7851T,C8986T,G9053T,C10029T,A11201G,A11332G,A14882C,G15451A,C16466T,C19220T,C21618G,C21846T,G21987A,T22917G,C22995A,A23403G,C23604G,G24410A,G25337T,C25413T,C25469T,T26767C,T27638C,C27752T,C27874T,A28461G,G28881T,G28916T,G29234A,G29402T,G29742T	22029-22034,28248-28253,28271			M:I82T,N:D63G,N:R203M,N:G215C,N:G321S,N:D377Y,ORF1a:P971L,ORF1a:A1306S,ORF1a:P2046L,ORF1a:P2287S,ORF1a:A2529V,ORF1a:V2930L,ORF1a:T3255I,ORF1a:T3646A,ORF1b:D472A,ORF1b:G662S,ORF1b:P1000L,ORF1b:A1918V,ORF3a:S26L,ORF7a:V82A,ORF7a:T120I,ORF7b:T40I,ORF9b:T60A,S:T19R,S:T95I,S:G142D,S:R158G,S:L452R,S:T478K,S:D614G,S:P681R,S:D950N,S:D1259Y	ORF8:D119-,ORF8:F120-,S:E156-,S:F157-	465-531,561-619,4655-4705,4952-5025,14313-14434,16485-16657,17440-17475,17582-17591,22059-22217,26130-26205,27933-27973,28015-28078,28501-28573,28804-28830,29056-29126		Charit√©_RdRp_F:G15451A,ChinaCDC_N_F:G28881T	88987	49	29782	3000	29.7407	good	1103	10	0	good	0	24	0	0	good	8		0	good	0		0		0	0	good		0	0	good
hCoV-19/USA/MA-CDCBI-CRSP_OV75NV5NMNCES3GF/2021	EPI_ISL_4517389	21J (Delta)	4.34028	good	44	13	0	0	32	4	0	0	2	G210T,C241T,T820C,C3037T,G4181T,C4540T,T5182C,C6402T,C6538T,C7124T,C8986T,G9053T,C10029T,A11201G,A11332G,T12670A,C14408T,G15451A,C16466T,A17236G,C18744T,C19220T,C21618G,G21987A,T22917G,C22995A,A23403G,C23604G,C24208T,G24410A,G24620T,C24916T,C25469T,T26767C,T27638C,C27752T,C27874T,A28461G,G28881T,G28916T,G29234A,G29392T,G29402T,G29742T	22029-22034,28248-28253,28271			M:I82T,N:D63G,N:R203M,N:G215C,N:G321S,N:K373N,N:D377Y,ORF1a:A1306S,ORF1a:P2046L,ORF1a:P2287S,ORF1a:V2930L,ORF1a:T3255I,ORF1a:T3646A,ORF1b:P314L,ORF1b:G662S,ORF1b:P1000L,ORF1b:I1257V,ORF1b:A1918V,ORF3a:S26L,ORF7a:V82A,ORF7a:T120I,ORF7b:T40I,ORF9b:T60A,S:T19R,S:G142D,S:R158G,S:L452R,S:T478K,S:D614G,S:P681R,S:D950N,S:A1020S	ORF8:D119-,ORF8:F120-,S:E156-,S:F157-			Charit√©_RdRp_F:G15451A,ChinaCDC_N_F:G28881T	89335	46	29903	3000	0	good	0	10	0	good	0	24	5	20.8333	good	13		0	good	0		0		0	0	good		0	0	good
hCoV-19/England/MILK-1EEE483/2021	EPI_ISL_4523521	21J (Delta)	52.4313	mediocre	38	7	0	0	31	2	2179	2	2	C3037T,G4181T,C6402T,C7086T,C7124T,C7851T,C8986T,G9053T,C10029T,A11201G,A11332G,C14408T,C15277T,G15451A,C16466T,T17040C,C17403T,G17427T,C19220T,C19264T,C21618G,T22917G,C22995A,A23403G,C23604G,G24410A,C25469T,T26767C,T27638C,C27752T,C27874T,A28461G,G28881T,G28916T,G29234A,G29402T,C29635T,G29742T	28248-28253,28271			M:I82T,N:D63G,N:R203M,N:G215C,N:G321S,N:D377Y,ORF1a:A1306S,ORF1a:P2046L,ORF1a:T2274I,ORF1a:P2287S,ORF1a:A2529V,ORF1a:V2930L,ORF1a:T3255I,ORF1a:T3646A,ORF1b:P314L,ORF1b:H604Y,ORF1b:G662S,ORF1b:P1000L,ORF1b:A1918V,ORF1b:L1933F,ORF3a:S26L,ORF7a:V82A,ORF7a:T120I,ORF7b:T40I,ORF9b:T60A,S:T19R,S:L452R,S:T478K,S:D614G,S:P681R,S:D950N	ORF8:D119-,ORF8:F120-	9246-9502,10738-11022,11373-11584,12235-12439,13661-13783,13824-13946,17431-17697,21717-22145,25647-25924	Y:21575,K:29291	Charit√©_RdRp_F:G15451A,ChinaCDC_N_F:G28881T	88296	342	29836	3000	69.5926	mediocre	2179	10	20	good	2	24	-1	0	good	7		0	good	0		0		0	0	good		0	0	good
hCoV-19/USA/FL-BPHL-7712/2021	EPI_ISL_4549572	21J (Delta)	64.8723	mediocre	35	13	0	0	30	4	2463	0	2	G210T,T239C,C241T,A1080G,C2570T,G4181T,C6040T,C6402T,C7926T,C8986T,G9053T,C10029T,A11201G,A11332G,A11782G,T14014G,C14408T,G15451A,C16466T,C19220T,C21618G,G21987A,T22917G,C22995A,A23403G,C23604G,G24410A,C25469T,T26767C,G28178T,A28461G,G28881T,G28916T,G29234A,G29402T	22029-22034,28248-28253,28271			M:I82T,N:D63G,N:R203M,N:G215C,N:G321S,N:D377Y,ORF1a:N272S,ORF1a:P769S,ORF1a:A1306S,ORF1a:P2046L,ORF1a:A2554V,ORF1a:V2930L,ORF1a:T3255I,ORF1a:T3646A,ORF1b:F183V,ORF1b:P314L,ORF1b:G662S,ORF1b:P1000L,ORF1b:A1918V,ORF3a:S26L,ORF8:L95F,ORF9b:T60A,S:T19R,S:G142D,S:R158G,S:L452R,S:T478K,S:D614G,S:P681R,S:D950N	ORF8:D119-,ORF8:F120-,S:E156-,S:F157-	386-664,2238-2529,2881-3132,5297-5313,5581-5586,7093-7130,8320-8630,8955-8959,19276-19570,22322-22542,26567-26738,27455-28029		Charit√©_RdRp_F:G15451A,ChinaCDC_N_F:G28881T	88633	54	29665	3000	80.1111	mediocre	2463	10	0	good	0	24	2	8.33333	good	10		0	good	0		0		0	0	good		0	0	good
hCoV-19/USA/MA-MASPHL-05187/2021	EPI_ISL_4553017	21J (Delta)	3.77778	good	41	13	0	0	31	4	17	1	2	G210T,C241T,T820C,C3037T,G4181T,C4540T,T5182C,C6402T,C6538T,C7124T,C8986T,G9053T,C10029T,A11201G,A11332G,T12670A,C14408T,G15451A,C16466T,A17236G,C19220T,C21618G,G21987A,T22917G,C22995A,A23403G,C23604G,C24208T,G24620T,C25469T,T26767C,T27638C,C27752T,C27874T,A28461G,G28881T,G28916T,G29234A,G29392T,G29402T,G29742T	22029-22034,28248-28253,28271			M:I82T,N:D63G,N:R203M,N:G215C,N:G321S,N:K373N,N:D377Y,ORF1a:A1306S,ORF1a:P2046L,ORF1a:P2287S,ORF1a:V2930L,ORF1a:T3255I,ORF1a:T3646A,ORF1b:P314L,ORF1b:G662S,ORF1b:P1000L,ORF1b:I1257V,ORF1b:A1918V,ORF3a:S26L,ORF7a:V82A,ORF7a:T120I,ORF7b:T40I,ORF9b:T60A,S:T19R,S:G142D,S:R158G,S:L452R,S:T478K,S:D614G,S:P681R,S:A1020S	ORF8:D119-,ORF8:F120-,S:E156-,S:F157-	29854-29870	R:24410	Charit√©_RdRp_F:G15451A,ChinaCDC_N_F:G28881T	89437	16	29903	3000	0	good	17	10	10	good	1	24	4	16.6667	good	12		0	good	0		0		0	0	good		0	0	good
hCoV-19/USA/MA-MASPHL-05281/2021	EPI_ISL_4553052	21J (Delta)	1.5625	good	42	13	0	0	32	4	205	0	2	G210T,C241T,T820C,C3037T,G4181T,C4540T,T5182C,C6402T,C6538T,C7124T,C8986T,G9053T,C10029T,A11201G,A11332G,T12670A,C14408T,G15451A,C16466T,A17236G,C19220T,C21618G,G21987A,T22917G,C22995A,A23403G,C23604G,C24208T,G24410A,G24620T,C25469T,T26767C,T27638C,C27752T,C27874T,A28461G,G28881T,G28916T,G29234A,G29392T,G29402T,G29742T	22029-22034,28248-28253,28271			M:I82T,N:D63G,N:R203M,N:G215C,N:G321S,N:K373N,N:D377Y,ORF1a:A1306S,ORF1a:P2046L,ORF1a:P2287S,ORF1a:V2930L,ORF1a:T3255I,ORF1a:T3646A,ORF1b:P314L,ORF1b:G662S,ORF1b:P1000L,ORF1b:I1257V,ORF1b:A1918V,ORF3a:S26L,ORF7a:V82A,ORF7a:T120I,ORF7b:T40I,ORF9b:T60A,S:T19R,S:G142D,S:R158G,S:L452R,S:T478K,S:D614G,S:P681R,S:D950N,S:A1020S	ORF8:D119-,ORF8:F120-,S:E156-,S:F157-	19286-19400,19464-19472,19496-19559,29854-29870		Charit√©_RdRp_F:G15451A,ChinaCDC_N_F:G28881T	89355	40	29901	3000	0	good	205	10	0	good	0	24	3	12.5	good	11		0	good	0		0		0	0	good		0	0	good
hCoV-19/USA/MA-MASPHL-05312/2021	EPI_ISL_4553106	21J (Delta)	77.5484	mediocre	37	7	0	0	26	2	2675	0	2	G210T,C241T,T820C,C3037T,G4181T,C4540T,C6402T,C6538T,C7124T,C8986T,G9053T,C10029T,A11201G,A11332G,T12670A,C14408T,G15451A,C16466T,A17236G,C19220T,C21618G,T22917G,C22995A,A23403G,C23604G,C24208T,G24410A,G24620T,C25469T,T26767C,C27874T,A28461G,G28881T,G28916T,G29234A,G29742T,C29870A	28248-28253,28271			M:I82T,N:D63G,N:R203M,N:G215C,N:G321S,ORF1a:A1306S,ORF1a:P2046L,ORF1a:P2287S,ORF1a:V2930L,ORF1a:T3255I,ORF1a:T3646A,ORF1b:P314L,ORF1b:G662S,ORF1b:P1000L,ORF1b:I1257V,ORF1b:A1918V,ORF3a:S26L,ORF7b:T40I,ORF9b:T60A,S:T19R,S:L452R,S:T478K,S:D614G,S:P681R,S:D950N,S:A1020S	ORF8:D119-,ORF8:F120-	2577-2838,3818-3928,3959-3978,5000-5276,8650-8712,19285-19570,19931,19934-19953,19976-20026,20030-20048,20052-20066,20076-20095,20177-20186,20232-20255,20271-20291,20451-20481,21161-21293,21348-21378,21717-22290,24588-24601,24701-24704,25667-25670,25679-25684,25690-25791,25805-25924,27526-27808,29370-29510,29837-29868		Charit√©_RdRp_F:G15451A,ChinaCDC_N_F:G28881T	89383	48	29903	3000	87.963	mediocre	2675	10	0	good	0	24	1	4.16667	good	9		0	good	0		0		0	0	good		0	0	good
hCoV-19/USA/MI-UM-10041556303/2021	EPI_ISL_4577312	21J (Delta)	2.77778	good	46	13	0	0	36	4	0	0	2	G210T,C241T,C2395T,C3037T,T3288C,G4181T,C6402T,C7124T,A7933G,C8986T,G9053T,C9611T,C10029T,A11201G,A11332G,C11704T,C13761T,C14408T,G15451T,C16466T,C19220T,C21618G,C21897T,G21987A,T22917G,C22995A,C23127T,A23403G,C23604G,G24410A,C25469T,C26042T,G26107C,T26767C,A27262G,A27507C,T27638C,C27752T,C27874T,A28461G,G28881T,G28916T,G29234A,G29402T,G29688T,G29742T	22029-22034,28248-28253,28271			M:I82T,N:D63G,N:R203M,N:G215C,N:G321S,N:D377Y,ORF1a:V1008A,ORF1a:A1306S,ORF1a:P2046L,ORF1a:P2287S,ORF1a:V2930L,ORF1a:L3116F,ORF1a:T3255I,ORF1a:T3646A,ORF1b:P314L,ORF1b:G662C,ORF1b:P1000L,ORF1b:A1918V,ORF3a:S26L,ORF3a:T217I,ORF3a:E239Q,ORF6:T21A,ORF7a:V82A,ORF7a:T120I,ORF7b:T40I,ORF9b:T60A,S:T19R,S:S112L,S:G142D,S:R158G,S:L452R,S:T478K,S:A522V,S:D614G,S:P681R,S:D950N	ORF8:D119-,ORF8:F120-,S:E156-,S:F157-			Charit√©_RdRp_F:G15451T,ChinaCDC_N_F:G28881T	89087	50	29827	3000	0	good	0	10	0	good	0	24	4	16.6667	good	12		0	good	0		0		0	0	good		0	0	good
hCoV-19/USA/MI-UM-10041557004/2021	EPI_ISL_4577313	21J (Delta)	0.173611	good	43	13	0	0	34	4	1	0	2	G210T,C241T,C2395T,C3037T,G4181T,C6402T,C7124T,A7933G,C8986T,G9053T,C10029T,A11201G,A11332G,C11704T,C13761T,C14408T,G15451T,C16466T,C19220T,C21618G,C21897T,G21987A,T22917G,C22995A,C23127T,A23403G,C23604G,G24410A,C25469T,C26042T,G26107C,T26767C,A27262G,A27507C,T27638C,C27752T,C27874T,A28461G,G28881T,G28916T,G29234A,G29402T,G29742T	22029-22034,28248-28253,28271			M:I82T,N:D63G,N:R203M,N:G215C,N:G321S,N:D377Y,ORF1a:A1306S,ORF1a:P2046L,ORF1a:P2287S,ORF1a:V2930L,ORF1a:T3255I,ORF1a:T3646A,ORF1b:P314L,ORF1b:G662C,ORF1b:P1000L,ORF1b:A1918V,ORF3a:S26L,ORF3a:T217I,ORF3a:E239Q,ORF6:T21A,ORF7a:V82A,ORF7a:T120I,ORF7b:T40I,ORF9b:T60A,S:T19R,S:S112L,S:G142D,S:R158G,S:L452R,S:T478K,S:A522V,S:D614G,S:P681R,S:D950N	ORF8:D119-,ORF8:F120-,S:E156-,S:F157-	3288		Charit√©_RdRp_F:G15451T,ChinaCDC_N_F:G28881T	89099	50	29827	3000	0	good	1	10	0	good	0	24	1	4.16667	good	9		0	good	0		0		0	0	good		0	0	good
hCoV-19/England/MILK-1EFF021/2021	EPI_ISL_4596009	21J (Delta)	0.694444	good	43	13	0	0	34	4	0	0	2	G210T,C241T,C2110T,C3037T,G4181T,T4237C,C6402T,C7124T,G7290T,C7851T,C8986T,G9053T,C10029T,A11201G,A11332G,C14408T,G15451A,C16466T,T17040C,C19032T,C19220T,C21618G,C21846T,G21987A,T22917G,C22995A,A23403G,C23604G,G24410A,C25469T,T25713C,T26767C,T27638C,C27752T,C27874T,C28087T,G28373T,A28461G,G28881T,G28916T,G29234A,G29402T,G29742T	22029-22034,28248-28253,28271			M:I82T,N:G34W,N:D63G,N:R203M,N:G215C,N:G321S,N:D377Y,ORF1a:A1306S,ORF1a:P2046L,ORF1a:P2287S,ORF1a:G2342V,ORF1a:A2529V,ORF1a:V2930L,ORF1a:T3255I,ORF1a:T3646A,ORF1b:P314L,ORF1b:G662S,ORF1b:P1000L,ORF1b:A1918V,ORF3a:S26L,ORF7a:V82A,ORF7a:T120I,ORF7b:T40I,ORF8:A65V,ORF9b:T60A,S:T19R,S:T95I,S:G142D,S:R158G,S:L452R,S:T478K,S:D614G,S:P681R,S:D950N	ORF8:D119-,ORF8:F120-,S:E156-,S:F157-			Charit√©_RdRp_F:G15451A,ChinaCDC_N_F:G28881T	89114	54	29836	3000	0	good	0	10	0	good	0	24	2	8.33333	good	10		0	good	0		0		0	0	good		0	0	good
hCoV-19/USA/RI-CDCBI-RIDOH_AIL7TKBLQQNJQHNP/2021	EPI_ISL_4638881	21J (Delta)	4.34028	good	44	13	0	0	32	4	3	0	2	G210T,C241T,T820C,C3037T,G4181T,C4540T,T5182C,C6402T,C6538T,C7124T,C8986T,G9053T,C10029T,A11201G,A11332G,T12670A,C14408T,G15451A,C16466T,A17236G,C18744T,C19220T,C21618G,G21987A,T22917G,C22995A,A23403G,C23604G,C24208T,G24410A,G24620T,C24916T,C25469T,T26767C,T27638C,C27752T,C27874T,A28461G,G28881T,G28916T,G29234A,G29392T,G29402T,G29742T	22029-22034,28248-28253,28271			M:I82T,N:D63G,N:R203M,N:G215C,N:G321S,N:K373N,N:D377Y,ORF1a:A1306S,ORF1a:P2046L,ORF1a:P2287S,ORF1a:V2930L,ORF1a:T3255I,ORF1a:T3646A,ORF1b:P314L,ORF1b:G662S,ORF1b:P1000L,ORF1b:I1257V,ORF1b:A1918V,ORF3a:S26L,ORF7a:V82A,ORF7a:T120I,ORF7b:T40I,ORF9b:T60A,S:T19R,S:G142D,S:R158G,S:L452R,S:T478K,S:D614G,S:P681R,S:D950N,S:A1020S	ORF8:D119-,ORF8:F120-,S:E156-,S:F157-	29865,29867-29868		Charit√©_RdRp_F:G15451A,ChinaCDC_N_F:G28881T	89335	46	29903	3000	0	good	3	10	0	good	0	24	5	20.8333	good	13		0	good	0		0		0	0	good		0	0	good
hCoV-19/USA/RI-CDCBI-RIDOH_NN5A5MJQWY7XCIKA/2021	EPI_ISL_4638957	21J (Delta)	4.34028	good	44	13	0	0	32	4	8	0	2	G210T,C241T,T820C,C3037T,G4181T,C4540T,T5182C,C6402T,C6538T,C7124T,C8986T,G9053T,C10029T,A11201G,A11332G,T12670A,C14408T,G15451A,C16466T,A17236G,C18744T,C19220T,C21618G,G21987A,T22917G,C22995A,A23403G,C23604G,C24208T,G24410A,G24620T,C24916T,C25469T,T26767C,T27638C,C27752T,C27874T,A28461G,G28881T,G28916T,G29234A,G29392T,G29402T,G29742T	22029-22034,28248-28253,28271			M:I82T,N:D63G,N:R203M,N:G215C,N:G321S,N:K373N,N:D377Y,ORF1a:A1306S,ORF1a:P2046L,ORF1a:P2287S,ORF1a:V2930L,ORF1a:T3255I,ORF1a:T3646A,ORF1b:P314L,ORF1b:G662S,ORF1b:P1000L,ORF1b:I1257V,ORF1b:A1918V,ORF3a:S26L,ORF7a:V82A,ORF7a:T120I,ORF7b:T40I,ORF9b:T60A,S:T19R,S:G142D,S:R158G,S:L452R,S:T478K,S:D614G,S:P681R,S:D950N,S:A1020S	ORF8:D119-,ORF8:F120-,S:E156-,S:F157-	39-46		Charit√©_RdRp_F:G15451A,ChinaCDC_N_F:G28881T	89407	22	29903	3000	0	good	8	10	0	good	0	24	5	20.8333	good	13		0	good	0		0		0	0	good		0	0	good
hCoV-19/USA/MA-MASPHL-05404/2021	EPI_ISL_4743275	21J (Delta)	0	good	43	13	0	0	35	4	287	0	2	G210T,C241T,G463A,C3037T,G4181T,C6040T,C6402T,C6638T,C7124T,C7926T,C8986T,G9053T,C10029T,G11083T,A11201G,A11332G,T14014G,C14408T,G15451A,C16466T,C16726T,C19220T,C21618G,G21987A,T22917G,C22995A,A23403G,C23604G,G24410A,C25469T,T26767C,T27638C,C27752T,C27874T,G28073T,A28461G,G28881T,G28916T,G29234A,G29402T,G29593T,A29700G,G29742T	22029-22034,28248-28253,28271			M:I82T,N:D63G,N:R203M,N:G215C,N:G321S,N:D377Y,ORF1a:A1306S,ORF1a:P2046L,ORF1a:H2125Y,ORF1a:P2287S,ORF1a:A2554V,ORF1a:V2930L,ORF1a:T3255I,ORF1a:L3606F,ORF1a:T3646A,ORF1b:F183V,ORF1b:P314L,ORF1b:G662S,ORF1b:P1000L,ORF1b:H1087Y,ORF1b:A1918V,ORF3a:S26L,ORF7a:V82A,ORF7a:T120I,ORF7b:T40I,ORF8:L60F,ORF9b:T60A,S:T19R,S:G142D,S:R158G,S:L452R,S:T478K,S:D614G,S:P681R,S:D950N	ORF8:D119-,ORF8:F120-,S:E156-,S:F157-	19290-19559,29854-29870		Charit√©_RdRp_F:G15451A,ChinaCDC_N_F:G28881T	89429	16	29903	3000	0	good	287	10	0	good	0	24	-2	0	good	6		0	good	0		0		0	0	good		0	0	good
hCoV-19/USA/MA-MASPHL-05469/2021	EPI_ISL_4743335	21J (Delta)	11.3021	good	47	13	0	0	37	4	418	0	3	G210T,C241T,T820C,G1524A,A2466G,C3037T,G4181T,C4540T,T5182C,C6402T,C6538T,C7124T,C8986T,G9053T,C10029T,A11201G,A11332G,T12670A,C14408T,G15451A,C16466T,A17236G,C19172T,C19220T,C21618G,G21987A,T22917G,C22995A,A23403G,C23604G,C24208T,G24410A,G24620T,C25469T,T26767C,T27638C,C27752T,C27874T,A28461G,A28521G,G28881T,G28916T,T29185C,G29234A,G29392T,G29402T,G29742T	22029-22034,28248-28253,28271			M:I82T,N:D63G,N:Q83R,N:R203M,N:G215C,N:G321S,N:K373N,N:D377Y,ORF1a:C420Y,ORF1a:K734R,ORF1a:A1306S,ORF1a:P2046L,ORF1a:P2287S,ORF1a:V2930L,ORF1a:T3255I,ORF1a:T3646A,ORF1b:P314L,ORF1b:G662S,ORF1b:P1000L,ORF1b:I1257V,ORF1b:T1902I,ORF1b:A1918V,ORF3a:S26L,ORF7a:V82A,ORF7a:T120I,ORF7b:T40I,ORF9b:T60A,ORF9b:K80E,S:T19R,S:G142D,S:R158G,S:L452R,S:T478K,S:D614G,S:P681R,S:D950N,S:A1020S	ORF8:D119-,ORF8:F120-,S:E156-,S:F157-	19286-19561,21161-21282,29851-29870		Charit√©_RdRp_F:G15451A,HKU_N_P:T29185C,ChinaCDC_N_F:G28881T	89344	39	29903	3000	4.37037	good	418	10	0	good	0	24	8	33.3333	mediocre	16		0	good	0		0		0	0	good		0	0	good
hCoV-19/USA/ID-CDC-IBX896592576134/2021	EPI_ISL_4808100	21J (Delta)	0	good	42	13	0	0	34	4	86	0	2	G210T,C241T,G252A,C3037T,G4181T,C6040T,C6402T,C6638T,C7124T,C7926T,C8986T,G9053T,C10029T,G11083T,A11201G,A11332G,T14014G,C14408T,G15451A,C16466T,C16726T,C19220T,C21618G,T22917G,C22995A,A23403G,C23604G,G24410A,C25469T,T26767C,T27638C,C27752T,C27874T,G28073T,A28461G,G28881T,G28916T,G29234A,G29402T,G29593T,A29700G,G29742T	22029-22034,28248-28253,28271			M:I82T,N:D63G,N:R203M,N:G215C,N:G321S,N:D377Y,ORF1a:A1306S,ORF1a:P2046L,ORF1a:H2125Y,ORF1a:P2287S,ORF1a:A2554V,ORF1a:V2930L,ORF1a:T3255I,ORF1a:L3606F,ORF1a:T3646A,ORF1b:F183V,ORF1b:P314L,ORF1b:G662S,ORF1b:P1000L,ORF1b:H1087Y,ORF1b:A1918V,ORF3a:S26L,ORF7a:V82A,ORF7a:T120I,ORF7b:T40I,ORF8:L60F,ORF9b:T60A,S:T19R,S:R158G,S:L452R,S:T478K,S:D614G,S:P681R,S:D950N	ORF8:D119-,ORF8:F120-,S:E156-,S:F157-	19466-19551		Charit√©_RdRp_F:G15451A,ChinaCDC_N_F:G28881T	89253	30	29857	3000	0	good	86	10	0	good	0	24	-1	0	good	7		0	good	0		0		0	0	good		0	0	good
hCoV-19/USA/RI-CDC-2-4945539/2021	EPI_ISL_4824358	21J (Delta)	1.5625	good	42	13	0	0	32	4	0	0	2	G210T,C241T,T820C,C3037T,G4181T,C4540T,T5182C,C6402T,C6538T,C7124T,C8986T,G9053T,C10029T,A11201G,A11332G,T12670A,C14408T,G15451A,C16466T,A17236G,C19220T,C21618G,G21987A,T22917G,C22995A,A23403G,C23604G,C24208T,G24410A,G24620T,C25469T,T26767C,T27638C,C27752T,C27874T,A28461G,G28881T,G28916T,G29234A,G29392T,G29402T,G29742T	22029-22034,28248-28253,28271			M:I82T,N:D63G,N:R203M,N:G215C,N:G321S,N:K373N,N:D377Y,ORF1a:A1306S,ORF1a:P2046L,ORF1a:P2287S,ORF1a:V2930L,ORF1a:T3255I,ORF1a:T3646A,ORF1b:P314L,ORF1b:G662S,ORF1b:P1000L,ORF1b:I1257V,ORF1b:A1918V,ORF3a:S26L,ORF7a:V82A,ORF7a:T120I,ORF7b:T40I,ORF9b:T60A,S:T19R,S:G142D,S:R158G,S:L452R,S:T478K,S:D614G,S:P681R,S:D950N,S:A1020S	ORF8:D119-,ORF8:F120-,S:E156-,S:F157-			Charit√©_RdRp_F:G15451A,ChinaCDC_N_F:G28881T	89229	33	29852	3000	0	good	0	10	0	good	0	24	3	12.5	good	11		0	good	0		0		0	0	good		0	0	good
hCoV-19/USA/MI-UM-10041624726/2021	EPI_ISL_4901321	21J (Delta)	23.7566	good	40	7	0	0	31	2	1616	0	2	G210T,C241T,C3037T,G4181T,C6402T,A7933G,C8986T,G9053T,C10029T,A11201G,A11332G,C11704T,C13761T,C14408T,G15451T,C16466T,C19220T,C21618G,C21897T,T22917G,C22995A,C23127T,A23403G,C23604G,G24410A,C25469T,C26042T,G26107C,T26767C,A27262G,A27507C,T27638C,C27752T,C27874T,A28461G,G28881T,G28916T,G29234A,G29402T,G29742T	28248-28253,28271			M:I82T,N:D63G,N:R203M,N:G215C,N:G321S,N:D377Y,ORF1a:A1306S,ORF1a:P2046L,ORF1a:V2930L,ORF1a:T3255I,ORF1a:T3646A,ORF1b:P314L,ORF1b:G662C,ORF1b:P1000L,ORF1b:A1918V,ORF3a:S26L,ORF3a:T217I,ORF3a:E239Q,ORF6:T21A,ORF7a:V82A,ORF7a:T120I,ORF7b:T40I,ORF9b:T60A,S:T19R,S:S112L,S:L452R,S:T478K,S:A522V,S:D614G,S:P681R,S:D950N	ORF8:D119-,ORF8:F120-	2229-2508,6860-7403,21905-22428,25712-25979		Charit√©_RdRp_F:G15451T,ChinaCDC_N_F:G28881T	89137	50	29827	3000	48.7407	mediocre	1616	10	0	good	0	24	0	0	good	8		0	good	0		0		0	0	good		0	0	good
hCoV-19/USA/CA-CDC-FG-138473/2021	EPI_ISL_4902144	21J (Delta)	1.17361	good	41	13	0	0	33	4	161	1	3	G210T,C241T,C1385T,C3037T,G4181T,C6402T,A6907C,C7124T,C8986T,G9053T,C10029T,A11201G,A11332G,C14408T,G15451A,C16466T,A17236G,A18360G,C19220T,C21618G,G21987A,T22917G,C22995A,A23403G,C23604G,C24208T,G24410A,C25469T,C25702T,C26601T,T26767C,T27638C,C27752T,C27874T,A28461G,G28881T,G28895T,G28916T,G29234A,G29402T,G29742T	22029-22034,28248-28253,28271			M:I82T,N:D63G,N:R203M,N:A208S,N:G215C,N:G321S,N:D377Y,ORF1a:H374Y,ORF1a:A1306S,ORF1a:P2046L,ORF1a:P2287S,ORF1a:V2930L,ORF1a:T3255I,ORF1a:T3646A,ORF1b:P314L,ORF1b:G662S,ORF1b:P1000L,ORF1b:I1257V,ORF1b:A1918V,ORF3a:S26L,ORF3a:P104S,ORF7a:V82A,ORF7a:T120I,ORF7b:T40I,ORF9b:T60A,S:T19R,S:G142D,S:R158G,S:L452R,S:T478K,S:D614G,S:P681R,S:D950N	ORF8:D119-,ORF8:F120-,S:E156-,S:F157-	262-267,515-518,1729-1748,4053-4073,4404-4418,4797-4798,5189-5190,5427-5447,6399,6642-6647,7504-7522,7739-7740,8777-8802,21149-21155,21914-21922	K:7328	Charit√©_RdRp_F:G15451A,ChinaCDC_N_F:G28881T;G28895T	89251	37	29862	3000	0	good	161	10	10	good	1	24	1	4.16667	good	9		0	good	0		0		0	0	good		0	0	good
hCoV-19/USA/MA-CDC-ASC210176549/2021	EPI_ISL_4911113	21J (Delta)	2.77778	good	41	13	0	0	31	4	0	0	2	G210T,C241T,T820C,C3037T,G4181T,C4540T,T5182C,C6402T,C6538T,C7124T,C8986T,G9053T,C10029T,A11201G,A11332G,T12670A,C14408T,G15451A,C16466T,A17236G,C19220T,C21618G,T22917G,C22995A,A23403G,C23604G,C24208T,G24410A,G24620T,C25469T,T26767C,T27638C,C27752T,C27874T,A28461G,G28881T,G28916T,G29234A,G29392T,G29402T,G29742T	22029-22034,28248-28253,28271			M:I82T,N:D63G,N:R203M,N:G215C,N:G321S,N:K373N,N:D377Y,ORF1a:A1306S,ORF1a:P2046L,ORF1a:P2287S,ORF1a:V2930L,ORF1a:T3255I,ORF1a:T3646A,ORF1b:P314L,ORF1b:G662S,ORF1b:P1000L,ORF1b:I1257V,ORF1b:A1918V,ORF3a:S26L,ORF7a:V82A,ORF7a:T120I,ORF7b:T40I,ORF9b:T60A,S:T19R,S:R158G,S:L452R,S:T478K,S:D614G,S:P681R,S:D950N,S:A1020S	ORF8:D119-,ORF8:F120-,S:E156-,S:F157-			Charit√©_RdRp_F:G15451A,ChinaCDC_N_F:G28881T	89284	30	29866	3000	0	good	0	10	0	good	0	24	4	16.6667	good	12		0	good	0		0		0	0	good		0	0	good
hCoV-19/USA/RI-CDC-ASC210198099/2021	EPI_ISL_4922345	21J (Delta)	1.5625	good	42	13	0	0	32	4	0	0	2	G210T,C241T,T820C,C3037T,G4181T,C4540T,T5182C,C6402T,C6538T,C7124T,C8986T,G9053T,C10029T,A11201G,A11332G,T12670A,C14408T,G15451A,C16466T,A17236G,C19220T,C21618G,G21987A,T22917G,C22995A,A23403G,C23604G,C24208T,G24410A,G24620T,C25469T,T26767C,T27638C,C27752T,C27874T,A28461G,G28881T,G28916T,G29234A,G29392T,G29402T,G29742T	22029-22034,28248-28253,28271			M:I82T,N:D63G,N:R203M,N:G215C,N:G321S,N:K373N,N:D377Y,ORF1a:A1306S,ORF1a:P2046L,ORF1a:P2287S,ORF1a:V2930L,ORF1a:T3255I,ORF1a:T3646A,ORF1b:P314L,ORF1b:G662S,ORF1b:P1000L,ORF1b:I1257V,ORF1b:A1918V,ORF3a:S26L,ORF7a:V82A,ORF7a:T120I,ORF7b:T40I,ORF9b:T60A,S:T19R,S:G142D,S:R158G,S:L452R,S:T478K,S:D614G,S:P681R,S:D950N,S:A1020S	ORF8:D119-,ORF8:F120-,S:E156-,S:F157-			Charit√©_RdRp_F:G15451A,ChinaCDC_N_F:G28881T	89280	30	29866	3000	0	good	0	10	0	good	0	24	3	12.5	good	11		0	good	0		0		0	0	good		0	0	good
hCoV-19/USA/RI-CDC-ASC210198099/2021 (1)	EPI_ISL_4924954	21J (Delta)	1.5625	good	42	13	0	0	32	4	0	0	2	G210T,C241T,T820C,C3037T,G4181T,C4540T,T5182C,C6402T,C6538T,C7124T,C8986T,G9053T,C10029T,A11201G,A11332G,T12670A,C14408T,G15451A,C16466T,A17236G,C19220T,C21618G,G21987A,T22917G,C22995A,A23403G,C23604G,C24208T,G24410A,G24620T,C25469T,T26767C,T27638C,C27752T,C27874T,A28461G,G28881T,G28916T,G29234A,G29392T,G29402T,G29742T	22029-22034,28248-28253,28271			M:I82T,N:D63G,N:R203M,N:G215C,N:G321S,N:K373N,N:D377Y,ORF1a:A1306S,ORF1a:P2046L,ORF1a:P2287S,ORF1a:V2930L,ORF1a:T3255I,ORF1a:T3646A,ORF1b:P314L,ORF1b:G662S,ORF1b:P1000L,ORF1b:I1257V,ORF1b:A1918V,ORF3a:S26L,ORF7a:V82A,ORF7a:T120I,ORF7b:T40I,ORF9b:T60A,S:T19R,S:G142D,S:R158G,S:L452R,S:T478K,S:D614G,S:P681R,S:D950N,S:A1020S	ORF8:D119-,ORF8:F120-,S:E156-,S:F157-			Charit√©_RdRp_F:G15451A,ChinaCDC_N_F:G28881T	89280	30	29866	3000	0	good	0	10	0	good	0	24	3	12.5	good	11		0	good	0		0		0	0	good		0	0	good
hCoV-19/USA/TX-CDC-ASC210084270/2021	EPI_ISL_5003723	21J (Delta)	2.77778	good	41	13	0	0	31	4	7	0	2	G210T,C241T,T820C,C3037T,G4181T,T5182C,C6402T,C7124T,C8986T,G9053T,C10029T,T10831C,A11201G,A11332G,T12670A,C14408T,G15451A,C16466T,A17236G,T18753C,C19220T,C21618G,T22917G,C22995A,A23403G,C23604G,C24208T,G24410A,G24620T,C25469T,T26767C,T27638C,C27752T,C27874T,A28461G,G28881T,G28916T,G29234A,G29392T,G29402T,G29742T	22029-22034,28248-28253,28271			M:I82T,N:D63G,N:R203M,N:G215C,N:G321S,N:K373N,N:D377Y,ORF1a:A1306S,ORF1a:P2046L,ORF1a:P2287S,ORF1a:V2930L,ORF1a:T3255I,ORF1a:T3646A,ORF1b:P314L,ORF1b:G662S,ORF1b:P1000L,ORF1b:I1257V,ORF1b:A1918V,ORF3a:S26L,ORF7a:V82A,ORF7a:T120I,ORF7b:T40I,ORF9b:T60A,S:T19R,S:R158G,S:L452R,S:T478K,S:D614G,S:P681R,S:D950N,S:A1020S	ORF8:D119-,ORF8:F120-,S:E156-,S:F157-	29852-29858		Charit√©_RdRp_F:G15451A,ChinaCDC_N_F:G28881T	89284	30	29866	3000	0	good	7	10	0	good	0	24	4	16.6667	good	12		0	good	0		0		0	0	good		0	0	good
hCoV-19/USA/MA-CDCBI-CRSP_J4NL2ZVQ5XWEMHBA/2021	EPI_ISL_5019656	21J (Delta)	25.6049	good	43	13	0	0	32	4	1590	0	2	G210T,C241T,T820C,C3037T,G4181T,T5182C,C6402T,C6538T,C7124T,C8986T,G9053T,C10029T,A11201G,A11332G,T12670A,C14408T,G15451A,C16466T,A17236G,C18744T,C19220T,C21618G,G21987A,T22917G,C22995A,A23403G,C23604G,C24208T,G24410A,G24620T,C24916T,C25469T,T26767C,T27638C,C27752T,C27874T,A28461G,G28881T,G28916T,G29234A,G29392T,G29402T,G29742T	22029-22034,28248-28253,28271			M:I82T,N:D63G,N:R203M,N:G215C,N:G321S,N:K373N,N:D377Y,ORF1a:A1306S,ORF1a:P2046L,ORF1a:P2287S,ORF1a:V2930L,ORF1a:T3255I,ORF1a:T3646A,ORF1b:P314L,ORF1b:G662S,ORF1b:P1000L,ORF1b:I1257V,ORF1b:A1918V,ORF3a:S26L,ORF7a:V82A,ORF7a:T120I,ORF7b:T40I,ORF9b:T60A,S:T19R,S:G142D,S:R158G,S:L452R,S:T478K,S:D614G,S:P681R,S:D950N,S:A1020S	ORF8:D119-,ORF8:F120-,S:E156-,S:F157-	3495-3778,4297-4579,6777-7022,8385-8684,18878-19114,22092-22104,22115-22333,29861-29868		Charit√©_RdRp_F:G15451A,ChinaCDC_N_F:G28881T	89429	16	29903	3000	47.7778	mediocre	1590	10	0	good	0	24	4	16.6667	good	12		0	good	0		0		0	0	good		0	0	good
hCoV-19/England/PHEC-3J0AEJ72/2021	EPI_ISL_5041642	21J (Delta)	4.34028	good	42	13	0	0	34	4	0	0	2	G210T,C241T,C3037T,G3152T,G4181T,G6352A,C6402T,C7124T,C7851T,C8986T,G9053T,C9857T,C10029T,A11201G,A11332G,C14408T,G15451A,C16466T,C19220T,C19269T,C21618G,C21846T,G22111T,C22450T,T22917G,C22995A,A23403G,C23604G,G24410A,G24794T,C25469T,G25947C,T26767C,T27638C,C27752T,C27874T,A28461G,G28881T,G28916T,G29234A,G29402T,G29742T	22029-22034,28248-28253,28271			M:I82T,N:D63G,N:R203M,N:G215C,N:G321S,N:D377Y,ORF1a:G963C,ORF1a:A1306S,ORF1a:P2046L,ORF1a:P2287S,ORF1a:A2529V,ORF1a:V2930L,ORF1a:T3255I,ORF1a:T3646A,ORF1b:P314L,ORF1b:G662S,ORF1b:P1000L,ORF1b:A1918V,ORF3a:S26L,ORF3a:Q185H,ORF7a:V82A,ORF7a:T120I,ORF7b:T40I,ORF9b:T60A,S:T19R,S:T95I,S:R158G,S:Q183H,S:L452R,S:T478K,S:D614G,S:P681R,S:D950N,S:A1078S	ORF8:D119-,ORF8:F120-,S:E156-,S:F157-			Charit√©_RdRp_F:G15451A,ChinaCDC_N_F:G28881T	89265	30	29861	3000	0	good	0	10	0	good	0	24	5	20.8333	good	13		0	good	0		0		0	0	good		0	0	good
hCoV-19/England/PHEC-3J0AEJ81/2021	EPI_ISL_5041643	21J (Delta)	4.34028	good	42	13	0	0	34	4	0	0	2	G210T,C241T,C3037T,G3152T,G4181T,G6352A,C6402T,C7124T,C7851T,C8986T,G9053T,C9857T,C10029T,A11201G,A11332G,C14408T,G15451A,C16466T,C19220T,C19269T,C21618G,C21846T,G22111T,C22450T,T22917G,C22995A,A23403G,C23604G,G24410A,G24794T,C25469T,G25947C,T26767C,T27638C,C27752T,C27874T,A28461G,G28881T,G28916T,G29234A,G29402T,G29742T	22029-22034,28248-28253,28271			M:I82T,N:D63G,N:R203M,N:G215C,N:G321S,N:D377Y,ORF1a:G963C,ORF1a:A1306S,ORF1a:P2046L,ORF1a:P2287S,ORF1a:A2529V,ORF1a:V2930L,ORF1a:T3255I,ORF1a:T3646A,ORF1b:P314L,ORF1b:G662S,ORF1b:P1000L,ORF1b:A1918V,ORF3a:S26L,ORF3a:Q185H,ORF7a:V82A,ORF7a:T120I,ORF7b:T40I,ORF9b:T60A,S:T19R,S:T95I,S:R158G,S:Q183H,S:L452R,S:T478K,S:D614G,S:P681R,S:D950N,S:A1078S	ORF8:D119-,ORF8:F120-,S:E156-,S:F157-			Charit√©_RdRp_F:G15451A,ChinaCDC_N_F:G28881T	89265	30	29861	3000	0	good	0	10	0	good	0	24	5	20.8333	good	13		0	good	0		0		0	0	good		0	0	good
hCoV-19/Switzerland/VD-CHUV-GEN7442/2021	EPI_ISL_5066916	21J (Delta)	0	good	39	13	0	0	31	4	0	0	2	G210T,C241T,C292T,C3037T,C3787T,G4181T,C6310T,C6402T,C7124T,C8326T,C8895T,C8986T,G9053T,C10029T,C10977T,A11201G,A11332G,C14408T,G15451A,C16466T,C19220T,C21618G,G21987A,T22917G,C22995A,A23403G,C23604G,G24410A,C25469T,T26767C,T27638C,C27752T,C27874T,A28461G,G28881T,G28916T,G29234A,G29402T,G29742T	22029-22034,28248-28253,28271			M:I82T,N:D63G,N:R203M,N:G215C,N:G321S,N:D377Y,ORF1a:A1306S,ORF1a:P2046L,ORF1a:P2287S,ORF1a:T2877I,ORF1a:V2930L,ORF1a:T3255I,ORF1a:A3571V,ORF1a:T3646A,ORF1b:P314L,ORF1b:G662S,ORF1b:P1000L,ORF1b:A1918V,ORF3a:S26L,ORF7a:V82A,ORF7a:T120I,ORF7b:T40I,ORF9b:T60A,S:T19R,S:G142D,S:R158G,S:L452R,S:T478K,S:D614G,S:P681R,S:D950N	ORF8:D119-,ORF8:F120-,S:E156-,S:F157-			Charit√©_RdRp_F:G15451A,ChinaCDC_N_F:G28881T	89391	7	29876	3000	0	good	0	10	0	good	0	24	0	0	good	8		0	good	0		0		0	0	good		0	0	good
hCoV-19/Turkey/HSGM-E10587/2021	EPI_ISL_5067142	21J (Delta)	1.5625	good	40	13	0	0	31	4	0	0	2	G210T,C241T,C3037T,G4181T,C6402T,C7124T,C8986T,G9053T,T9139C,C10029T,A11201G,A11332G,G13998A,C14408T,C14625T,G15451A,C16466T,C19220T,C21618G,C21846T,T22917G,C22995A,A23403G,C23604G,G24410A,G25166C,C25469T,C26681T,T26767C,T27638C,C27752T,C27874T,G28373T,A28461G,G28881T,G28916T,G29234A,G29402T,G29711T,G29742T	22029-22034,28248-28253,28271			M:I82T,N:G34W,N:D63G,N:R203M,N:G215C,N:G321S,N:D377Y,ORF1a:A1306S,ORF1a:P2046L,ORF1a:P2287S,ORF1a:V2930L,ORF1a:T3255I,ORF1a:T3646A,ORF1b:P314L,ORF1b:G662S,ORF1b:P1000L,ORF1b:A1918V,ORF3a:S26L,ORF7a:V82A,ORF7a:T120I,ORF7b:T40I,ORF9b:T60A,S:T19R,S:T95I,S:R158G,S:L452R,S:T478K,S:D614G,S:P681R,S:D950N,S:E1202Q	ORF8:D119-,ORF8:F120-,S:E156-,S:F157-			Charit√©_RdRp_F:G15451A,ChinaCDC_N_F:G28881T	89249	38	29861	3000	0	good	0	10	0	good	0	24	3	12.5	good	11		0	good	0		0		0	0	good		0	0	good
hCoV-19/USA/MS-CDC-LC0291544/2021	EPI_ISL_5088081	21J (Delta)	0.694444	good	39	13	0	0	35	4	0	0	2	G210T,C241T,C3037T,G4181T,C6402T,C7124T,C8829T,C8986T,G9053T,C10029T,A11201G,A11332G,C12756T,C14408T,G15451A,C16466T,G19006T,C19220T,C21618G,C21846T,G21987A,T22917G,C22995A,A23403G,C23604G,C23987T,G24410A,C25469T,T26767C,T27638C,T27695C,C27752T,C27874T,A28461G,G28881T,G28916T,G29234A,G29402T,G29742T	22029-22034,28248-28253,28271			M:I82T,N:D63G,N:R203M,N:G215C,N:G321S,N:D377Y,ORF1a:A1306S,ORF1a:P2046L,ORF1a:P2287S,ORF1a:A2855V,ORF1a:V2930L,ORF1a:T3255I,ORF1a:T3646A,ORF1a:T4164I,ORF1b:P314L,ORF1b:G662S,ORF1b:P1000L,ORF1b:A1847S,ORF1b:A1918V,ORF3a:S26L,ORF7a:V82A,ORF7a:F101S,ORF7a:T120I,ORF7b:T40I,ORF9b:T60A,S:T19R,S:T95I,S:G142D,S:R158G,S:L452R,S:T478K,S:D614G,S:P681R,S:P809S,S:D950N	ORF8:D119-,ORF8:F120-,S:E156-,S:F157-			Charit√©_RdRp_F:G15451A,ChinaCDC_N_F:G28881T	89208	39	29847	3000	0	good	0	10	0	good	0	24	2	8.33333	good	10		0	good	0		0		0	0	good		0	0	good
hCoV-19/USA/MA-CDC-LC0290503/2021	EPI_ISL_5088142	21J (Delta)	2.77778	good	43	13	0	0	33	4	0	0	2	G210T,C241T,T820C,C3037T,G4181T,C4540T,T5182C,C6402T,C6538T,C7124T,C8986T,G9053T,C10029T,A11201G,A11332G,C12459T,T12670A,C14408T,G15451A,C16466T,A17236G,C19220T,C21618G,G21987A,T22917G,C22995A,A23403G,C23604G,C24208T,G24410A,G24620T,C25469T,T26767C,T27638C,C27752T,C27874T,A28461G,G28881T,G28916T,G29234A,G29392T,G29402T,G29742T	22029-22034,28248-28253,28271			M:I82T,N:D63G,N:R203M,N:G215C,N:G321S,N:K373N,N:D377Y,ORF1a:A1306S,ORF1a:P2046L,ORF1a:P2287S,ORF1a:V2930L,ORF1a:T3255I,ORF1a:T3646A,ORF1a:T4065I,ORF1b:P314L,ORF1b:G662S,ORF1b:P1000L,ORF1b:I1257V,ORF1b:A1918V,ORF3a:S26L,ORF7a:V82A,ORF7a:T120I,ORF7b:T40I,ORF9b:T60A,S:T19R,S:G142D,S:R158G,S:L452R,S:T478K,S:D614G,S:P681R,S:D950N,S:A1020S	ORF8:D119-,ORF8:F120-,S:E156-,S:F157-			Charit√©_RdRp_F:G15451A,ChinaCDC_N_F:G28881T	89105	39	29818	3000	0	good	0	10	0	good	0	24	4	16.6667	good	12		0	good	0		0		0	0	good		0	0	good
hCoV-19/USA/RI-CDC-QDX29125637/2021	EPI_ISL_5093525	21J (Delta)	2.77778	good	43	13	0	0	33	4	0	0	2	G210T,C241T,T820C,C3037T,G4181T,C4540T,T5182C,C6402T,C6538T,C7124T,C8986T,G9053T,C10029T,A11201G,A11332G,C12459T,T12670A,C14408T,G15451A,C16466T,A17236G,C19220T,C21618G,G21987A,T22917G,C22995A,A23403G,C23604G,C24208T,G24410A,G24620T,C25469T,T26767C,T27638C,C27752T,C27874T,A28461G,G28881T,G28916T,G29234A,G29392T,G29402T,G29742T	22029-22034,28248-28253,28271			M:I82T,N:D63G,N:R203M,N:G215C,N:G321S,N:K373N,N:D377Y,ORF1a:A1306S,ORF1a:P2046L,ORF1a:P2287S,ORF1a:V2930L,ORF1a:T3255I,ORF1a:T3646A,ORF1a:T4065I,ORF1b:P314L,ORF1b:G662S,ORF1b:P1000L,ORF1b:I1257V,ORF1b:A1918V,ORF3a:S26L,ORF7a:V82A,ORF7a:T120I,ORF7b:T40I,ORF9b:T60A,S:T19R,S:G142D,S:R158G,S:L452R,S:T478K,S:D614G,S:P681R,S:D950N,S:A1020S	ORF8:D119-,ORF8:F120-,S:E156-,S:F157-			Charit√©_RdRp_F:G15451A,ChinaCDC_N_F:G28881T	89114	54	29836	3000	0	good	0	10	0	good	0	24	4	16.6667	good	12		0	good	0		0		0	0	good		0	0	good
hCoV-19/USA/MI-IVY-ZZX9LEII/2021	EPI_ISL_5095933	21J (Delta)	0.173611	good	43	13	0	0	34	4	2	0	2	G210T,C241T,C2395T,C3037T,G4181T,C6402T,C7124T,A7933G,C8986T,G9053T,C10029T,A11201G,A11332G,C11704T,C13761T,C14408T,G15451T,C16466T,C19220T,C21618G,C21897T,G21987A,T22917G,C22995A,C23127T,A23403G,C23604G,G24410A,C25469T,C26042T,G26107C,T26767C,A27262G,A27507C,T27638C,C27752T,C27874T,A28461G,G28881T,G28916T,G29234A,G29402T,G29742T	22029-22034,28248-28253,28271			M:I82T,N:D63G,N:R203M,N:G215C,N:G321S,N:D377Y,ORF1a:A1306S,ORF1a:P2046L,ORF1a:P2287S,ORF1a:V2930L,ORF1a:T3255I,ORF1a:T3646A,ORF1b:P314L,ORF1b:G662C,ORF1b:P1000L,ORF1b:A1918V,ORF3a:S26L,ORF3a:T217I,ORF3a:E239Q,ORF6:T21A,ORF7a:V82A,ORF7a:T120I,ORF7b:T40I,ORF9b:T60A,S:T19R,S:S112L,S:G142D,S:R158G,S:L452R,S:T478K,S:A522V,S:D614G,S:P681R,S:D950N	ORF8:D119-,ORF8:F120-,S:E156-,S:F157-	32889611		Charit√©_RdRp_F:G15451T,ChinaCDC_N_F:G28881T	89099	50	29827	3000	0	good	2	10	0	good	0	24	1	4.16667	good	9		0	good	0		0		0	0	good		0	0	good
hCoV-19/USA/ID-CDC-ASC210410049/2021	EPI_ISL_5113664	21J (Delta)	0.173611	good	40	13	0	0	33	4	0	0	2	G210T,C241T,G4181T,C6040T,C6402T,C6638T,C7124T,C7926T,C8986T,G9053T,C10029T,G11083T,A11201G,A11332G,T14014G,C14408T,G15451A,C16466T,C16726T,C18814T,C19220T,C21618G,T22917G,C22995A,A23403G,C23604G,C25469T,T26767C,T27638C,C27752T,C27874T,G28073T,A28461G,G28881T,G28916T,G29234A,G29402T,G29593T,A29700G,G29742T	22029-22034,28248-28253,28271			M:I82T,N:D63G,N:R203M,N:G215C,N:G321S,N:D377Y,ORF1a:A1306S,ORF1a:P2046L,ORF1a:H2125Y,ORF1a:P2287S,ORF1a:A2554V,ORF1a:V2930L,ORF1a:T3255I,ORF1a:L3606F,ORF1a:T3646A,ORF1b:F183V,ORF1b:P314L,ORF1b:G662S,ORF1b:P1000L,ORF1b:H1087Y,ORF1b:A1918V,ORF3a:S26L,ORF7a:V82A,ORF7a:T120I,ORF7b:T40I,ORF8:L60F,ORF9b:T60A,S:T19R,S:R158G,S:L452R,S:T478K,S:D614G,S:P681R	ORF8:D119-,ORF8:F120-,S:E156-,S:F157-			Charit√©_RdRp_F:G15451A,ChinaCDC_N_F:G28881T	89273	30	29861	3000	0	good	0	10	0	good	0	24	1	4.16667	good	9		0	good	0		0		0	0	good		0	0	good
hCoV-19/Japan/Kumamoto-A8167/2021	EPI_ISL_5159378	21J (Delta)	9	good	39	0	0	0	32	0	52	3	2	G210T,C241T,C3037T,G4181T,C5239T,C5365T,T5514C,G6341T,C6402T,C7124T,A8589G,C8986T,G9053T,C10029T,A11201G,A11332G,C14408T,G15451A,C16466T,G18194A,C19220T,C21618G,G21987A,T22917G,C22995A,A23403G,C23604G,G24410A,C25469T,T27638C,C27874T,C28170T,C28253A,A28461G,G28881T,G28916T,G29234A,G29402T,G29742T				N:D63G,N:R203M,N:G215C,N:G321S,N:D377Y,ORF1a:A1306S,ORF1a:V1750A,ORF1a:D2026Y,ORF1a:P2046L,ORF1a:P2287S,ORF1a:K2775R,ORF1a:V2930L,ORF1a:T3255I,ORF1a:T3646A,ORF1b:P314L,ORF1b:G662S,ORF1b:P1000L,ORF1b:R1576K,ORF1b:A1918V,ORF3a:S26L,ORF7a:V82A,ORF7b:T40I,ORF8:P93S,ORF8:F120L,ORF9b:T60A,S:T19R,S:G142D,S:L452R,S:T478K,S:D614G,S:P681R,S:D950N		6309-6340,23103-23122	M:27,Y:1594,Y:26767	Charit√©_RdRp_F:G15451A,ChinaCDC_N_F:G28881T	89355	26	29863	3000	0	good	52	10	30	mediocre	3	24	0	0	good	8		0	good	0		0		0	0	good		0	0	good
hCoV-19/Japan/Kumamoto-A8168/2021	EPI_ISL_5159379	21J (Delta)	9	good	38	0	0	0	31	0	34	3	2	G210T,C241T,C3037T,G4181T,C5239T,C5365T,T5514C,C6402T,C7124T,A8589G,C8986T,G9053T,C10029T,A11201G,A11332G,C14408T,G15451A,C16466T,G18194A,C19220T,C21618G,G21987A,T22917G,C22995A,A23403G,C23604G,G24410A,C25469T,T27638C,C27874T,C28170T,C28253A,A28461G,G28881T,G28916T,G29234A,G29402T,G29742T				N:D63G,N:R203M,N:G215C,N:G321S,N:D377Y,ORF1a:A1306S,ORF1a:V1750A,ORF1a:P2046L,ORF1a:P2287S,ORF1a:K2775R,ORF1a:V2930L,ORF1a:T3255I,ORF1a:T3646A,ORF1b:P314L,ORF1b:G662S,ORF1b:P1000L,ORF1b:R1576K,ORF1b:A1918V,ORF3a:S26L,ORF7a:V82A,ORF7b:T40I,ORF8:P93S,ORF8:F120L,ORF9b:T60A,S:T19R,S:G142D,S:L452R,S:T478K,S:D614G,S:P681R,S:D950N		6309-6341,28271	Y:1594,Y:26767,Y:27752	Charit√©_RdRp_F:G15451A,ChinaCDC_N_F:G28881T	89356	27	29863	3000	0	good	34	10	30	mediocre	3	24	-1	0	good	7		0	good	0		0		0	0	good		0	0	good
hCoV-19/USA/ID-CDC-LC0313709/2021	EPI_ISL_5169620	21J (Delta)	0	good	43	13	0	0	35	4	0	0	2	G210T,C241T,G252A,C3037T,G4181T,C6040T,C6402T,C6638T,C7124T,C7926T,C8986T,G9053T,C10029T,G11083T,A11201G,A11332G,T14014G,C14408T,G15451A,C16466T,C16726T,C19220T,C21618G,G21987A,T22917G,C22995A,A23403G,C23604G,G24410A,C25469T,T26767C,T27638C,C27752T,C27874T,G28073T,A28461G,G28881T,G28916T,G29234A,G29402T,G29593T,A29700G,G29742T	22029-22034,28248-28253,28271			M:I82T,N:D63G,N:R203M,N:G215C,N:G321S,N:D377Y,ORF1a:A1306S,ORF1a:P2046L,ORF1a:H2125Y,ORF1a:P2287S,ORF1a:A2554V,ORF1a:V2930L,ORF1a:T3255I,ORF1a:L3606F,ORF1a:T3646A,ORF1b:F183V,ORF1b:P314L,ORF1b:G662S,ORF1b:P1000L,ORF1b:H1087Y,ORF1b:A1918V,ORF3a:S26L,ORF7a:V82A,ORF7a:T120I,ORF7b:T40I,ORF8:L60F,ORF9b:T60A,S:T19R,S:G142D,S:R158G,S:L452R,S:T478K,S:D614G,S:P681R,S:D950N	ORF8:D119-,ORF8:F120-,S:E156-,S:F157-			Charit√©_RdRp_F:G15451A,ChinaCDC_N_F:G28881T	89009	72	29819	3000	0	good	0	10	0	good	0	24	-2	0	good	6		0	good	0		0		0	0	good		0	0	good
hCoV-19/USA/RI-CDC-LC0307801/2021	EPI_ISL_5170256	21J (Delta)	4.34028	good	44	13	0	0	32	4	0	0	2	G210T,C241T,T820C,C3037T,G4181T,C4540T,T5182C,C6402T,C6538T,C7124T,C8986T,G9053T,C10029T,A11201G,A11332G,T12670A,C14408T,G15451A,C16466T,A17236G,C18744T,C19220T,C21618G,G21987A,T22917G,C22995A,A23403G,C23604G,C24208T,G24410A,G24620T,C24916T,C25469T,T26767C,T27638C,C27752T,C27874T,A28461G,G28881T,G28916T,G29234A,G29392T,G29402T,G29742T	22029-22034,28248-28253,28271			M:I82T,N:D63G,N:R203M,N:G215C,N:G321S,N:K373N,N:D377Y,ORF1a:A1306S,ORF1a:P2046L,ORF1a:P2287S,ORF1a:V2930L,ORF1a:T3255I,ORF1a:T3646A,ORF1b:P314L,ORF1b:G662S,ORF1b:P1000L,ORF1b:I1257V,ORF1b:A1918V,ORF3a:S26L,ORF7a:V82A,ORF7a:T120I,ORF7b:T40I,ORF9b:T60A,S:T19R,S:G142D,S:R158G,S:L452R,S:T478K,S:D614G,S:P681R,S:D950N,S:A1020S	ORF8:D119-,ORF8:F120-,S:E156-,S:F157-			Charit√©_RdRp_F:G15451A,ChinaCDC_N_F:G28881T	88813	135	29818	3000	0	good	0	10	0	good	0	24	5	20.8333	good	13		0	good	0		0		0	0	good		0	0	good
hCoV-19/England/HSLL-20C2936/2021	EPI_ISL_5178118	21J (Delta)	9.50694	good	47	13	0	0	36	4	0	1	2	G210T,C241T,A1106G,A2031G,C3037T,G4181T,C5869T,C6402T,C7124T,C7851T,C8986T,G9053T,G9923T,C10029T,G10870T,A11201G,A11332G,C11824A,C12525T,C14408T,G15451A,C16466T,T17040C,T18126C,C19220T,C21618G,C21846T,G21987A,T22917G,C22995A,A23180T,A23403G,C23604G,C24337T,G24410A,C25469T,T26767C,T27638C,C27752T,C27874T,A28461G,G28881T,G28916T,G29234A,G29402T,T29604C,G29742T	22029-22034,28248-28253,28271			M:I82T,N:D63G,N:R203M,N:G215C,N:G321S,N:D377Y,ORF1a:I281V,ORF1a:D589G,ORF1a:A1306S,ORF1a:P2046L,ORF1a:P2287S,ORF1a:A2529V,ORF1a:V2930L,ORF1a:A3220S,ORF1a:T3255I,ORF1a:T3646A,ORF1a:T4087I,ORF1b:P314L,ORF1b:G662S,ORF1b:P1000L,ORF1b:A1918V,ORF3a:S26L,ORF7a:V82A,ORF7a:T120I,ORF7b:T40I,ORF9b:T60A,S:T19R,S:T95I,S:G142D,S:R158G,S:L452R,S:T478K,S:N540Y,S:D614G,S:P681R,S:D950N	ORF8:D119-,ORF8:F120-,S:E156-,S:F157-		K:25202	Charit√©_RdRp_F:G15451A,ChinaCDC_N_F:G28881T	89098	54	29836	3000	0	good	0	10	10	good	1	24	7	29.1667	good	15		0	good	0		0		0	0	good		0	0	good
hCoV-19/USA/WI-CDC-ASC210194966/2021	EPI_ISL_5230273	21J (Delta)	2.77778	good	39	13	0	0	31	4	0	0	2	G210T,C241T,C2395T,G4181T,C6402T,C7124T,A7933G,C8986T,G9053T,C10029T,A11201G,A11332G,C11704T,C13761T,C14408T,G15451A,C16466T,C19220T,C21077T,C21618G,C21897T,T22917G,C22995A,A23403G,C23604G,G24410A,C25469T,G26107C,T26767C,A27262G,A27507C,T27638C,C27752T,C27874T,A28461G,G28881T,G28916T,G29234A,G29742T	22029-22034,28248-28253,28271			M:I82T,N:D63G,N:R203M,N:G215C,N:G321S,ORF1a:A1306S,ORF1a:P2046L,ORF1a:P2287S,ORF1a:V2930L,ORF1a:T3255I,ORF1a:T3646A,ORF1b:P314L,ORF1b:G662S,ORF1b:P1000L,ORF1b:A1918V,ORF1b:T2537I,ORF3a:S26L,ORF3a:E239Q,ORF6:T21A,ORF7a:V82A,ORF7a:T120I,ORF7b:T40I,ORF9b:T60A,S:T19R,S:S112L,S:R158G,S:L452R,S:T478K,S:D614G,S:P681R,S:D950N	ORF8:D119-,ORF8:F120-,S:E156-,S:F157-			Charit√©_RdRp_F:G15451A,ChinaCDC_N_F:G28881T	89292	30	29866	3000	0	good	0	10	0	good	0	24	4	16.6667	good	12		0	good	0		0		0	0	good		0	0	good
hCoV-19/USA/CA-CDC-FG-128439/2021	EPI_ISL_5234797	21J (Delta)	7.98444	good	37	47	0	0	32	4	1029	0	2	G210T,C241T,C3037T,G4181T,C6402T,C7124T,C8986T,G9053T,C10029T,A11201G,A11332G,C14408T,G15451A,C16466T,C19220T,C19983T,G21372T,C21618G,C21846T,G21987A,A23403G,C23604G,G24410A,C25469T,C25678T,T26767C,G27604A,T27638C,C27752T,C27874T,G28209C,A28461G,G28881T,G28916T,G29234A,G29402T,T29660A	22029-22034,28248-28253,28271,29728-29761			M:I82T,N:D63G,N:R203M,N:G215C,N:G321S,N:D377Y,ORF1a:A1306S,ORF1a:P2046L,ORF1a:P2287S,ORF1a:V2930L,ORF1a:T3255I,ORF1a:T3646A,ORF1b:P314L,ORF1b:G662S,ORF1b:P1000L,ORF1b:A1918V,ORF1b:Q2635H,ORF3a:S26L,ORF3a:L96F,ORF7a:V71I,ORF7a:V82A,ORF7a:T120I,ORF7b:T40I,ORF8:E106Q,ORF9b:T60A,S:T19R,S:T95I,S:G142D,S:R158G,S:D614G,S:P681R,S:D950N	ORF8:D119-,ORF8:F120-,S:E156-,S:F157-	261-267,515-518,1729-1748,2662-2788,4053-4073,4404-4418,4710-4798,5189-5190,5427-5447,6399,6642-6647,7504-7522,7739-7740,8777-8802,9317-9393,9660-9778,10724-10760,11543-11690,12318-12319,21149-21155,21423-21486,21914-21922,22882-23015,26105-26126,26971-27020		Charit√©_RdRp_F:G15451A,ChinaCDC_N_F:G28881T	89126	37	29851	3000	27	good	1029	10	0	good	0	24	2	8.33333	good	10		0	good	0		0		0	0	good		0	0	good
hCoV-19/Scotland/QEUH-207A7CA/2021	EPI_ISL_5247641	21J (Delta)	4.34028	good	44	13	0	0	36	4	0	0	2	G210T,C241T,C3037T,G3152T,G4181T,G6352A,C6402T,C7124T,C7851T,C8986T,G9053T,C9857T,C10029T,A11201G,A11332G,T14059A,C14408T,G15451A,C16466T,C19220T,C19269T,C21618G,C21846T,G21987A,G22111T,C22450T,T22917G,C22995A,A23403G,C23604G,G24410A,G24794T,C25469T,G25947C,T26767C,T27638C,C27752T,C27874T,A28461G,G28881T,G28916T,G29234A,G29402T,G29742T	22029-22034,28248-28253,28271			M:I82T,N:D63G,N:R203M,N:G215C,N:G321S,N:D377Y,ORF1a:G963C,ORF1a:A1306S,ORF1a:P2046L,ORF1a:P2287S,ORF1a:A2529V,ORF1a:V2930L,ORF1a:T3255I,ORF1a:T3646A,ORF1b:L198I,ORF1b:P314L,ORF1b:G662S,ORF1b:P1000L,ORF1b:A1918V,ORF3a:S26L,ORF3a:Q185H,ORF7a:V82A,ORF7a:T120I,ORF7b:T40I,ORF9b:T60A,S:T19R,S:T95I,S:G142D,S:R158G,S:Q183H,S:L452R,S:T478K,S:D614G,S:P681R,S:D950N,S:A1078S	ORF8:D119-,ORF8:F120-,S:E156-,S:F157-			Charit√©_RdRp_F:G15451A,ChinaCDC_N_F:G28881T	89110	54	29836	3000	0	good	0	10	0	good	0	24	5	20.8333	good	13		0	good	0		0		0	0	good		0	0	good
hCoV-19/USA/MA-CDCBI-CRSP_TGYSS46WE6APBFRT/2021	EPI_ISL_5252042	21J (Delta)	4.34028	good	44	13	0	0	32	4	5	0	2	G210T,C241T,T820C,C3037T,G4181T,C4540T,T5182C,C6402T,C6538T,C7124T,C8986T,G9053T,C10029T,A11201G,A11332G,T12670A,C14408T,G15451A,C16466T,A17236G,C18744T,C19220T,C21618G,G21987A,T22917G,C22995A,A23403G,C23604G,C24208T,G24410A,G24620T,C24916T,C25469T,T26767C,T27638C,C27752T,C27874T,A28461G,G28881T,G28916T,G29234A,G29392T,G29402T,G29742T	22029-22034,28248-28253,28271			M:I82T,N:D63G,N:R203M,N:G215C,N:G321S,N:K373N,N:D377Y,ORF1a:A1306S,ORF1a:P2046L,ORF1a:P2287S,ORF1a:V2930L,ORF1a:T3255I,ORF1a:T3646A,ORF1b:P314L,ORF1b:G662S,ORF1b:P1000L,ORF1b:I1257V,ORF1b:A1918V,ORF3a:S26L,ORF7a:V82A,ORF7a:T120I,ORF7b:T40I,ORF9b:T60A,S:T19R,S:G142D,S:R158G,S:L452R,S:T478K,S:D614G,S:P681R,S:D950N,S:A1020S	ORF8:D119-,ORF8:F120-,S:E156-,S:F157-	42-46		Charit√©_RdRp_F:G15451A,ChinaCDC_N_F:G28881T	89416	19	29903	3000	0	good	5	10	0	good	0	24	5	20.8333	good	13		0	good	0		0		0	0	good		0	0	good
hCoV-19/Canada/ON-S1282/2020	EPI_ISL_586331	20C	65.5344	mediocre	8	9	0	0	5	3	2469	1	0	C241T,C1059T,C3037T,C8092T,C14408T,A23403G,G25563T,G29234A	686-694			N:G321S,ORF1a:T265I,ORF1b:P314L,ORF3a:Q57H,S:D614G	ORF1a:K141-,ORF1a:S142-,ORF1a:F143-	2238-2369,2374-2388,2410-2437,2568-2835,3713-4067,4613-4619,5007-5023,5254-5276,8650-8896,9416-9523,9569-9582,9762-9999,10011-10013,10022-10083,10450-10464,10468-10473,10581,10624-10688,10729-10730,11556-11557,11559-11574,11580-11582,19290-19316,19390-19423,19432-19446,19448-19505,19512-19559,20110,21161-21169,21327-21372,22033-22035,22046-22051,22149-22172,22263-22289,25069-25291,27526-27846	Y:17731		89325	39	29836	3000	80.3333	mediocre	2469	10	10	good	1	24	-5	0	good	3		0	good	0		0		0	0	good		0	0	good
hCoV-19/Canada/ON-S357/2020	EPI_ISL_586405	20C	0	good	8	9	0	0	5	3	0	0	0	C241T,C1059T,C3037T,C8092T,C14408T,A23403G,G25563T,G29234A	686-694			N:G321S,ORF1a:T265I,ORF1b:P314L,ORF3a:Q57H,S:D614G	ORF1a:K141-,ORF1a:S142-,ORF1a:F143-				89481	4	29853	3000	0	good	0	10	0	good	0	24	-5	0	good	3		0	good	0		0		0	0	good		0	0	good
hCoV-19/Canada/ON-S932/2020	EPI_ISL_586490	20C	0	good	9	9	0	0	5	3	0	0	0	C241T,C1059T,C3037T,C8092T,C14408T,T21916C,A23403G,G25563T,G29234A	686-694			N:G321S,ORF1a:T265I,ORF1b:P314L,ORF3a:Q57H,S:D614G	ORF1a:K141-,ORF1a:S142-,ORF1a:F143-				89348	30	29836	3000	0	good	0	10	0	good	0	24	-4	0	good	4		0	good	0		0		0	0	good		0	0	good
hCoV-19/Canada/ON-S863/2020	EPI_ISL_591249	20C	4	good	9	9	0	0	6	3	0	2	0	C241T,C1059T,C3037T,C8092T,C9438T,C14408T,A23403G,G25563T,G29234A	686-694			N:G321S,ORF1a:T265I,ORF1a:T3058I,ORF1b:P314L,ORF3a:Q57H,S:D614G	ORF1a:K141-,ORF1a:S142-,ORF1a:F143-		R:6211,R:16534		89432	2	29836	3000	0	good	0	10	20	good	2	24	-4	0	good	4		0	good	0		0		0	0	good		0	0	good
hCoV-19/Spain/CT-IBV-97009583/2020	EPI_ISL_683630	20E (EU1)	3.02778	good	21	0	0	0	7	0	435	0	2	C241T,T445C,C1684T,C3037T,C6286T,C11950T,C12141T,C14408T,A18861G,C19017T,T19425C,C22227T,A23403G,A24484G,C25665T,C26801G,C27807T,C28932T,C29171T,G29234A,G29645T				N:A220V,N:H300Y,N:G321S,ORF1a:T3959I,ORF1b:P314L,S:A222V,S:D614G		22339-22523,27839-28088		HKU_ORF_P:A18861G,USCDC_N2_F:C29171T	89334	47	29853	3000	5	good	435	10	0	good	0	24	4	16.6667	good	12		0	good	0		0		0	0	good		0	0	good
hCoV-19/England/ALDP-C8E578/2020	EPI_ISL_777489	20I (Alpha, V1)	0	good	32	19	0	0	21	6	0	0	4	C241T,C913T,C3037T,C3267T,C5388A,C5986T,T6954C,T8603C,C14408T,C14676T,C15279T,T16176C,A17615G,C19029T,A23063T,C23271A,A23403G,C23604A,C23709T,T24506G,G24914C,C27972T,G28048T,A28111G,G28280C,A28281T,T28282A,G28881A,G28882A,G28883C,C28977T,G29234A	11288-11296,21765-21770,21992-21994,28271			N:D3L,N:R203K,N:G204R,N:S235F,N:G321S,ORF1a:T1001I,ORF1a:A1708D,ORF1a:I2230T,ORF1a:F2780L,ORF1b:P314L,ORF1b:K1383R,ORF8:Q27*,ORF8:R52I,ORF8:Y73C,S:N501Y,S:A570D,S:D614G,S:P681H,S:T716I,S:S982A,S:D1118H	ORF1a:S3675-,ORF1a:G3676-,ORF1a:F3677-,S:H69-,S:V70-,S:Y144-			ChinaCDC_N_F:G28881A;G28882A;G28883C,ChinaCDC_N_R:C28977T	89133	54	29836	3000	0	good	0	10	0	good	0	24	-2	0	good	6		0	good	0		0		0	0	good		0	0	good
hCoV-19/USA/GA-USAFSAM-S198/2020	EPI_ISL_812541	20A	0	good	14	0	0	0	5	0	0	0	0	C241T,C3037T,A7927G,C14408T,C18486T,C18526T,A20268G,C20703T,T22162C,A23403G,C28854T,G29234A,T29417C,T29859A				N:S194L,N:G321S,ORF1b:P314L,ORF1b:R1687C,S:D614G					89407	38	29859	3000	0	good	0	10	0	good	0	24	-2	0	good	6		0	good	0		0		0	0	good		0	0	good
hCoV-19/England/MILK-F73ACF/2021	EPI_ISL_833779	20A	4.34028	good	25	0	0	0	16	0	0	0	0	C241T,T1442C,C1884T,C3037T,C3602T,G4442T,C6525T,C6941T,G7067A,C14408T,C15324T,A16044T,C21304A,G21305A,C21855T,T22031C,A23403G,A25505G,C25513T,G25906C,G25996T,T26777A,C28651T,C28869T,G29234A				N:P199L,N:G321S,ORF1a:A540V,ORF1a:H1113Y,ORF1a:V1393L,ORF1a:T2087I,ORF1a:E2268K,ORF1b:P314L,ORF1b:R2613N,ORF3a:Q38R,ORF3a:L41F,ORF3a:G172R,ORF3a:V202L,S:S98F,S:F157L,S:D614G					89246	54	29836	3000	0	good	0	10	0	good	0	24	5	20.8333	good	13		0	good	0		0		0	0	good		0	0	good
hCoV-19/England/MILK-F73A47/2021	EPI_ISL_833841	20A	4.34028	good	25	0	0	0	16	0	0	0	0	C241T,T1442C,C1884T,C3037T,C3602T,G4442T,C6525T,C6941T,G7067A,C14408T,C15324T,A16044T,C21304A,G21305A,C21855T,T22031C,A23403G,A25505G,C25513T,G25906C,G25996T,T26777A,C28651T,C28869T,G29234A				N:P199L,N:G321S,ORF1a:A540V,ORF1a:H1113Y,ORF1a:V1393L,ORF1a:T2087I,ORF1a:E2268K,ORF1b:P314L,ORF1b:R2613N,ORF3a:Q38R,ORF3a:L41F,ORF3a:G172R,ORF3a:V202L,S:S98F,S:F157L,S:D614G					89246	54	29836	3000	0	good	0	10	0	good	0	24	5	20.8333	good	13		0	good	0		0		0	0	good		0	0	good
hCoV-19/England/ALDP-1091D46/2021	EPI_ISL_878005	20I (Alpha, V1)	0	good	33	19	0	0	22	6	0	0	4	C241T,C913T,C2453T,C3037T,C3267T,G4136T,C5388A,C5986T,T6954C,C14408T,C14676T,C15279T,T16176C,T17865C,A21194G,A23063T,C23271A,A23403G,C23604A,C23709T,T24506G,G24914C,C27972T,G28048T,A28111G,G28280C,A28281T,T28282A,G28881A,G28882A,G28883C,C28977T,G29234A	11288-11296,21765-21770,21992-21994,28271			N:D3L,N:R203K,N:G204R,N:S235F,N:G321S,ORF1a:L730F,ORF1a:T1001I,ORF1a:V1291F,ORF1a:A1708D,ORF1a:I2230T,ORF1b:P314L,ORF1b:D2576G,ORF8:Q27*,ORF8:R52I,ORF8:Y73C,S:N501Y,S:A570D,S:D614G,S:P681H,S:T716I,S:S982A,S:D1118H	ORF1a:S3675-,ORF1a:G3676-,ORF1a:F3677-,S:H69-,S:V70-,S:Y144-			ChinaCDC_N_F:G28881A;G28882A;G28883C,ChinaCDC_N_R:C28977T	89129	54	29836	3000	0	good	0	10	0	good	0	24	-2	0	good	6		0	good	0		0		0	0	good		0	0	good
hCoV-19/England/ALDP-10689CC/2021	EPI_ISL_879306	20I (Alpha, V1)	1	good	33	19	0	0	22	6	0	1	4	C241T,C913T,C2453T,C3037T,C3267T,G4136T,C5388A,C5986T,T6954C,C14408T,C14676T,C15279T,T16176C,T17865C,A21194G,A23063T,C23271A,A23403G,C23604A,C23709T,T24506G,G24914C,C27972T,G28048T,A28111G,G28280C,A28281T,T28282A,G28881A,G28882A,G28883C,C28977T,G29234A	11288-11296,21765-21770,21992-21994,28271			N:D3L,N:R203K,N:G204R,N:S235F,N:G321S,ORF1a:L730F,ORF1a:T1001I,ORF1a:V1291F,ORF1a:A1708D,ORF1a:I2230T,ORF1b:P314L,ORF1b:D2576G,ORF8:Q27*,ORF8:R52I,ORF8:Y73C,S:N501Y,S:A570D,S:D614G,S:P681H,S:T716I,S:S982A,S:D1118H	ORF1a:S3675-,ORF1a:G3676-,ORF1a:F3677-,S:H69-,S:V70-,S:Y144-		R:26319	ChinaCDC_N_F:G28881A;G28882A;G28883C,ChinaCDC_N_R:C28977T	89129	54	29836	3000	0	good	0	10	10	good	1	24	-2	0	good	6		0	good	0		0		0	0	good		0	0	good
hCoV-19/Japan/PG-10941/2020	EPI_ISL_901601	20B	0	good	18	0	0	0	10	0	0	0	4	C241T,C313T,C3037T,T4346C,T8076C,C9286T,C10376T,C14408T,C14708T,C16111T,A23403G,C28725T,G28881A,G28882A,G28883C,G29234A,A29538T,G29692T				N:P151L,N:R203K,N:G204R,N:G321S,ORF1a:S1361P,ORF1a:V2604A,ORF1a:P3371S,ORF1b:P314L,ORF1b:A414V,S:D614G				ChinaCDC_N_F:G28881A;G28882A;G28883C,USCDC_N3_P:C28725T	89277	54	29837	3000	0	good	0	10	0	good	0	24	0	0	good	8		0	good	0		0		0	0	good		0	0	good
hCoV-19/England/CAMC-1125F31/2021	EPI_ISL_932838	20I (Alpha, V1)	0	good	31	19	0	0	21	6	0	0	4	C241T,C913T,C3037T,C3267T,C5388A,C5986T,T6954C,C14408T,C14676T,C15279T,T16176C,C16468T,A17615G,A23063T,C23271A,A23403G,C23604A,C23709T,T24506G,G24914C,C27972T,G28048T,A28111G,G28280C,A28281T,T28282A,G28881A,G28882A,G28883C,C28977T,G29234A	11288-11296,21765-21770,21992-21994,28271			N:D3L,N:R203K,N:G204R,N:S235F,N:G321S,ORF1a:T1001I,ORF1a:A1708D,ORF1a:I2230T,ORF1b:P314L,ORF1b:P1001S,ORF1b:K1383R,ORF8:Q27*,ORF8:R52I,ORF8:Y73C,S:N501Y,S:A570D,S:D614G,S:P681H,S:T716I,S:S982A,S:D1118H	ORF1a:S3675-,ORF1a:G3676-,ORF1a:F3677-,S:H69-,S:V70-,S:Y144-			ChinaCDC_N_F:G28881A;G28882A;G28883C,ChinaCDC_N_R:C28977T	89137	54	29836	3000	0	good	0	10	0	good	0	24	-2	0	good	6		0	good	0		0		0	0	good		0	0	good
hCoV-19/England/ALDP-119CEA1/2021	EPI_ISL_945674	20I (Alpha, V1)	0	good	34	19	0	0	24	6	0	0	4	C241T,C913T,C2453T,C3037T,C3267T,G4136T,C5388A,C5986T,T6954C,C14408T,C14676T,C15279T,T16176C,T17865C,A21194G,A23063T,C23271A,A23403G,C23604A,C23709T,T24506G,G24914C,C27972T,G28048T,A28111G,G28280C,A28281T,T28282A,C28473A,G28881A,G28882A,G28883C,C28977T,G29234A	11288-11296,21765-21770,21992-21994,28271			N:D3L,N:P67H,N:R203K,N:G204R,N:S235F,N:G321S,ORF1a:L730F,ORF1a:T1001I,ORF1a:V1291F,ORF1a:A1708D,ORF1a:I2230T,ORF1b:P314L,ORF1b:D2576G,ORF8:Q27*,ORF8:R52I,ORF8:Y73C,ORF9b:L64I,S:N501Y,S:A570D,S:D614G,S:P681H,S:T716I,S:S982A,S:D1118H	ORF1a:S3675-,ORF1a:G3676-,ORF1a:F3677-,S:H69-,S:V70-,S:Y144-			ChinaCDC_N_F:G28881A;G28882A;G28883C,ChinaCDC_N_R:C28977T	89125	54	29836	3000	0	good	0	10	0	good	0	24	-1	0	good	7		0	good	0		0		0	0	good		0	0	good
hCoV-19/England/QEUH-11CAC55/2021	EPI_ISL_957075	20I (Alpha, V1)	0	good	34	19	0	0	22	6	0	0	4	C241T,C913T,C2453T,C3037T,C3267T,G4136T,C5388A,C5986T,T6954C,C10747T,C14408T,C14676T,C15279T,T16176C,T17865C,A21194G,A23063T,C23271A,A23403G,C23604A,C23709T,T24506G,G24914C,C27972T,G28048T,A28111G,G28280C,A28281T,T28282A,G28881A,G28882A,G28883C,C28977T,G29234A	11288-11296,21765-21770,21992-21994,28271			N:D3L,N:R203K,N:G204R,N:S235F,N:G321S,ORF1a:L730F,ORF1a:T1001I,ORF1a:V1291F,ORF1a:A1708D,ORF1a:I2230T,ORF1b:P314L,ORF1b:D2576G,ORF8:Q27*,ORF8:R52I,ORF8:Y73C,S:N501Y,S:A570D,S:D614G,S:P681H,S:T716I,S:S982A,S:D1118H	ORF1a:S3675-,ORF1a:G3676-,ORF1a:F3677-,S:H69-,S:V70-,S:Y144-			ChinaCDC_N_F:G28881A;G28882A;G28883C,ChinaCDC_N_R:C28977T	89125	54	29836	3000	0	good	0	10	0	good	0	24	-1	0	good	7		0	good	0		0		0	0	good		0	0	good
hCoV-19/Latvia/280/2021	EPI_ISL_961824	20E (EU1)	0	good	21	0	0	0	9	0	0	0	0	G204T,C241T,T445C,C3037T,A4166G,C6286T,C14408T,G21255C,C21614T,C22227T,A23403G,G24680T,G25621T,C26801G,G26918A,C27944T,G28621A,C28932T,G29234A,G29645T,C29762T				N:A220V,N:G321S,ORF1a:I1301V,ORF1b:P314L,ORF3a:V77F,S:L18F,S:A222V,S:D614G,S:V1040F					89529	0	29871	3000	0	good	0	10	0	good	0	24	-2	0	good	6		0	good	0		0		0	0	good		0	0	good
hCoV-19/England/MILK-11C0AFB/2021	EPI_ISL_970675	20I (Alpha, V1)	0	good	31	19	0	0	21	6	0	0	4	C241T,C913T,C3037T,C3267T,C5388A,C5986T,T6954C,C14408T,C14676T,C15279T,T16176C,C16468T,A17615G,A23063T,C23271A,A23403G,C23604A,C23709T,T24506G,G24914C,C27972T,G28048T,A28111G,G28280C,A28281T,T28282A,G28881A,G28882A,G28883C,C28977T,G29234A	11288-11296,21765-21770,21992-21994,28271			N:D3L,N:R203K,N:G204R,N:S235F,N:G321S,ORF1a:T1001I,ORF1a:A1708D,ORF1a:I2230T,ORF1b:P314L,ORF1b:P1001S,ORF1b:K1383R,ORF8:Q27*,ORF8:R52I,ORF8:Y73C,S:N501Y,S:A570D,S:D614G,S:P681H,S:T716I,S:S982A,S:D1118H	ORF1a:S3675-,ORF1a:G3676-,ORF1a:F3677-,S:H69-,S:V70-,S:Y144-			ChinaCDC_N_F:G28881A;G28882A;G28883C,ChinaCDC_N_R:C28977T	89137	54	29836	3000	0	good	0	10	0	good	0	24	-2	0	good	6		0	good	0		0		0	0	good		0	0	good
